# Nasal Epigenome-Wide Association Study of Respiratory and Allergic Biomarkers in Mexican American Young Adults

**DOI:** 10.64898/2026.10.27.26366640

**Authors:** Javier Perez-Garcia, Robert B. Gunier, Brenda Eskenazi, John Balmes, Katherine Kogut, Weihong Guo, Sheryl L Rifas-Shiman, Marie-France Hivert, Emily Oken, Diane R. Gold, Stephanie Holm, Nina Holland, Andres Cardenas

## Abstract

**Background:** Mexican Americans have low asthma prevalence, but they experience a disproportionate clinical asthma burden. Nasal DNA methylation (DNAm) is a biomarker of airway diseases, but its relevance in young adult Mexican Americans and links to air pollution are underexplored.

**Objective:** To identify nasal DNAm markers associated with asthma, allergic sensitization, fractional exhaled nitric oxide (FeNO), and lung function and evaluate associations with air pollution.

**Methods:** We tested associations between nasal DNAm at 804,220 CpGs (EPICv2) and respiratory outcomes in 354 young adults from CHAMACOS (age 22) and evaluated replication in 540 adolescents from Project Viva (age 13). Epigenome-wide association studies were adjusted for confounders, and significance was declared at a false discovery rate (FDR)<0.05. Significant CpGs were evaluated for association with prenatal and past-year PM_2.5_ and O_3_ exposures, and with gene expression and genetic variation (*in silico*). We examined differentially methylated regions (DMRs), gene-set enrichments, and epigenetic aging.

**Results:** We identified 49 CpGs associated with FeNO and 557 DMRs across multiple respiratory outcomes (FDR<0.05). Twenty-six CpGs and 103 DMRs associated with FeNO, asthma, and FEV_1_/FVC were replicated (e.g., *LRRFIP1*, *PCSK6*, *EPX, IL13*). Ten FeNO-related CpGs were associated with PM_2.5_ and/or O_3_ exposures (*p*<0.05) and 15 CpGs with nasal epithelial expression. We found enrichment for associations with respiratory/allergic biomarkers, obesity, smoking, longevity, asthma-related pathways (PI3K-AKT, TNF-α, IL-2), inflammatory transcription factors, and candidate asthma drugs. FeNO was associated with greater epigenetic aging acceleration (β=0.3, *p*=0.008).

**Conclusions:** We identified nasal DNAm markers implicated in airway epithelial integrity and immune response, predominantly associated with FeNO.

## Supplementary Tables for "Nasal Epigenome-Wide Association Study of Respiratory and Allergic Biomarkers in Mexican American Young Adults"

### Sheet: Table S1
Table S1. Summary table of the QC of DNAm for the CHAMACOS study.
	CHAMACOS
Tissue	Nasal swabs
Array	Infinium MethylationEPICv2.0
Probes
Initial	936990
Bad quality	6087
Mapping inaccuracies	176
Low performance	46338
High missingness rate (>5%)	7472
Genotyping probes	65
Sex chromosomes	21312
Chromosome 0	6560
nv probes	423
Replicate probes	4948
Polymorphic probes	8607
Cross-reactive probes	33018
Low reproducibility among replicates	9
Remaining probes	804220
Samples
Initial	374
Control samples	4
Bad quality	0
High missingness rate (>5%)	0
Sex discordance	1
Outlier distribution of genotypes	1
Remaining samples	368
Duplicates/Replicates	16
Independent samples	352

### Sheet: Table S2
Supplementary Table S2. DMRs identified using comb-p and ipDMR
Outcome	Chr	Start (GRCh38/hg38)	End (GRCh38/hg38)	Width (bp)	N_Probes	Gene	Distance to TSS (bp)	P	FDR	CpGs
FEF2575 (z-score)	6	32096213	32097266	1053	29	ATF6B	31501	5.75463e-26	1.27177e-23	cg17662683_TC11;cg00355613_BC11;cg16834823_TC11;cg15014577_TC21;cg07518714_BC11;cg15265085_BC11;cg26476939_TC21;cg15196197_BC11;cg08516507_BC11;cg13698691_TC11;cg01992382_TC11;cg10783204_BC21;cg12694372_TC11;cg10890302_TC11;cg27387193_BC11;cg10923662_TC11;cg21342636_TC21;cg18330047_BC21;cg04037640_BC21;cg00525277_TC11;cg00872984_TC11;cg01485117_TC11;cg21642103_BC11;cg21289669_BC21;cg15793329_BC21;cg15745284_TC11;cg27081346_TC11;cg17066403_BC21;cg05889186_BC11
FeNO	5	3598975	3603113	4138	14	IRX1	4990	6.36461e-21	5.40356e-18	cg14223293_TC21;cg08466792_TC11;cg06585708_BC11;cg18100702_TC21;cg04635983_TC21;cg01294808_BC11;cg03755877_BC21;cg07615835_BC11;cg09813610_TC11;cg09731996_TC21;cg04365721_TC21;cg07615787_BC21;cg18635552_TC11;cg03123201_BC21
FeNO	5	2752949	2754639	1690	12	C5orf38	1646	1.37706e-20	5.84562e-18	cg27144115_TC21;cg18652721_BC21;cg04509074_TC21;cg18693345_TC21;cg10958362_BC21;cg12824782_BC21;cg13944468_TC11;cg21629500_TC11;cg07604121_BC21;cg03570636_BC21;cg06260501_BC11;cg12860686_TC11
FeNO	5	1874588	1877021	2433	14	IRX4	11180	2.87299e-20	8.13057e-18	cg21982950_TC11;cg20426932_BC21;cg25378916_TC21;cg18349911_TC11;cg09155145_TC21;cg14564616_BC11;cg23208176_BC21;cg18856388_BC11;cg14451382_TC11;cg07961015_TC21;cg06654549_BC21;cg01875784_TC21;cg17629929_BC11;cg14024788_BC21
FeNO	6	41201062	41201222	160	4	TREML2	52	3.11411e-17	6.6097e-15	cg08956463_BC11;cg18297196_BC21;cg26928682_BC21;cg19005210_TC21
FeNO	1	33048127	33049677	1550	4	AK2	-11910	7.59659e-16	1.2899e-13	cg01481000_BC21;cg03151893_BC21;cg03858102_BC21;cg02496313_TC21
FeNO	11	36400826	36401065	239	5	PRR5L	24940	1.67416e-15	2.36894e-13	cg00220721_TC21;cg22117805_TC21;cg18520238_BC21;cg07136133_TC21;cg08943494_TC21
FeNO	9	123033411	123034530	1119	8	GPR21	-557	2.72216e-14	3.30159e-12	cg17790532_TC21;cg08251386_BC21;cg06664992_BC21;cg14115756_TC21;cg04655481_BC21;cg01568243_BC21;cg08126411_BC21;cg27160485_BC21
FeNO	1	217137229	217138718	1489	13	ESRRG	-414520	3.37383e-14	3.58048e-12	cg00255368_BC21;cg11800620_BC21;cg13967702_BC21;cg00913949_TC21;cg24630419_BC11;cg25755575_BC21;cg27520776_TC11;cg25452854_TC21;cg04236178_BC21;cg06634716_BC21;cg22118524_TC21;cg07029873_BC11;cg14878917_BC21
FeNO	7	135193640	135194973	1333	6	WDR91	17228	7.22211e-13	6.81285e-11	cg03622696_BC21;cg15156551_TC21;cg11181435_BC21;cg11748086_BC21;cg11748088_BC21;cg22078459_TC21
FeNO	2	234998654	234999859	1205	6	SH3BP4	20571	5.14447e-12	4.36765e-10	cg07717588_BC21;cg04330597_BC11;cg25976672_BC11;cg17526323_BC21;cg14302625_BC21;cg04317792_BC21
IgE (>200 UI/ml)	16	89507153	89507547	394	4	SPG7	-1053	2.21577e-11	1.32946e-10	cg14842600_BC21;cg07924503_TC21;cg07474682_BC21;cg02244288_BC21
FeNO	5	501822	502176	354	4	SLC9A3	22333	2.51008e-11	1.77588e-09	cg19301897_TC21;cg13340126_TC11;cg22572362_TC11;cg14137381_BC11
FEV1/FVC	14	104223495	104223737	242	5	KIF26A	84893	2.63046e-11	3.78786e-09	cg21031912_TC11;cg21859216_TC11;cg25991183_BC21;cg09578794_TC21;cg16167808_TC21
FeNO	16	54283129	54284203	1074	4	IRX3	3097	3.81422e-11	2.49098e-09	cg01135754_BC21;cg07984286_BC21;cg09275704_BC11;cg04314114_TC11
FeNO	22	50577956	50578274	318	7	CPT1B	340	5.9313e-11	3.40851e-09	cg08260245_TC11;cg19112186_BC11;cg10490842_TC21;cg10770023_TC11;cg24363820_TC11;cg07003941_TC21;cg05156901_BC11
FeNO	11	6270394	6271281	887	7	CCKBR	11101	6.0221e-11	3.40851e-09	cg19364351_BC21;cg26700447_BC21;cg04585209_TC11;cg18706028_TC21;cg04467334_BC21;cg13580265_TC21;cg26313599_TC11
FEV1/FVC	4	1356486	1356547	61	3	UVSSA	9200	1.12272e-10	8.08362e-09	cg06157379_BC21;cg12897639_TC21;cg06110081_TC21
PEF (z-score)	18	77162063	77162228	165	3	MBP	-29376	1.32745e-10	2.6549e-10	cg05170020_TC21;cg06216261_TC21;cg07984753_BC21
FeNO	13	112160768	112160832	64	3	SOX1	93153	1.74583e-10	9.26383e-09	cg10375964_BC11;cg03991547_BC11;cg19353326_TC21
FEV1/FVC	12	132600796	132601241	445	4	LRCOL1	9356	2.39369e-10	1.14897e-08	cg11651209_BC21;cg23591611_TC21;cg23828686_TC21;cg27612324_TC21
FeNO	6	2509909	2510403	494	6	MYLK4	240810	2.7035e-10	1.35016e-08	cg09088836_TC21;cg02666566_TC11;cg24101387_TC21;cg07508341_BC11;cg26145461_TC21;cg17947992_TC11
FeNO	15	101488431	101488704	273	2	PCSK6	1272	3.08603e-10	1.45558e-08	cg18749617_BC11;cg07927984_TC21
Asthma (ever)	20	24144501	24144547	46	3	GGTLC1	-155745	3.35457e-10	3.35457e-10	cg03180724_BC21;cg07346739_BC21;cg10689249_BC21
FeNO	6	88047583	88048160	577	6	SPACA1	82	3.69233e-10	1.64989e-08	cg22144900_TC11;cg14811319_TC11;cg02871313_BC21;cg23656083_BC11;cg17464591_TC21;cg13334277_BC21
FEV1/FVC	17	82372729	82372959	230	4	UTS2R	-1386	4.55863e-10	1.64111e-08	cg23389808_BC21;cg19668696_TC21;cg09137081_BC21;cg10634115_TC21
FeNO	2	205763729	205764049	320	8	NRP2	81389	5.93622e-10	2.51993e-08	cg25715429_TC21;cg04088940_TC11;cg05348875_TC21;cg22308949_BC11;cg14157435_TC11;cg10807027_TC21;cg10126788_BC21;cg20351668_TC21
PEF (z-score)	6	108714670	108714942	272	2	ARMC2	-133616	7.0914e-10	7.0914e-10	cg07086945_BC21;cg07278844_BC21
FeNO	17	58191990	58193522	1532	6	EPX	19	7.18688e-10	2.90555e-08	cg22740158_BC21;cg01955639_TC21;cg22740143_TC21;cg07115820_BC21;cg12833478_TC21;cg13734043_BC21
FeNO	5	3592320	3592524	204	5	IRX1	-3632	8.20691e-10	3.16712e-08	cg19814981_TC11;cg09703679_BC21;cg25308508_TC11;cg09382127_TC21;cg26425305_BC11
FeNO	21	35049205	35049815	610	6	RUNX1	-166	9.13478e-10	3.37192e-08	cg25817391_TC21;cg08443845_BC21;cg06912965_BC21;cg15242225_TC21;cg19836199_BC21;cg13030790_TC21
FeNO	7	100642140	100642925	785	7	TFR2	189	1.42633e-09	5.04566e-08	cg22263040_TC21;cg01919768_BC21;cg05862812_BC21;cg26369382_TC21;cg16628205_BC21;cg11464292_TC21;cg06296542_TC21
FeNO	5	101783379	101784062	683	5	SLCO4C1	512829	1.8044e-09	5.89207e-08	cg18665594_BC21;cg12197752_BC21;cg17598923_BC21;cg05545777_BC11;cg10455971_TC21
FeNO	3	50607674	50607995	321	4	CISH	3938	1.90678e-09	5.99575e-08	cg23005227_BC21;cg04902022_BC21;cg01641136_BC21;cg21585138_TC11
FeNO	14	69625214	69626544	1330	4	SUSD6	14283	2.27255e-09	6.89071e-08	cg19649800_BC21;cg19649806_BC21;cg19649805_BC21;cg27370402_TC21
FeNO	12	11555534	11556117	583	4	ETV6	-94029	2.84447e-09	8.32743e-08	cg00591994_BC21;cg19130626_TC21;cg02701505_TC21;cg16709841_BC21
FEF2575 (z-score)	1	13893591	13893770	179	4	PRDM2	188825	3.20464e-09	3.03223e-07	cg14615440_TC11;cg08482465_BC21;cg02887997_BC21;cg02042384_BC21
FEF2575 (z-score)	11	2133024	2133408	384	4	IGF2	8022	4.11614e-09	3.03223e-07	cg26401390_BC21;cg02613624_TC21;cg22956483_TC21;cg07096953_BC11
Asthma (late onset)	20	17873590	17873601	11	2	MGME1	-95318	6.60874e-09	2.64349e-08	cg03736446_TC21;cg01995281_BC21
FEV1/FVC	8	143420638	143421637	999	4	MAFA	9269	7.4596e-09	2.14837e-07	cg07123730_TC21;cg05799038_BC11;cg21803959_TC21;cg19262377_BC21
FeNO	21	44557055	44557130	75	3	KRTAP10-3	1668	7.66688e-09	2.03412e-07	cg09965568_BC21;cg05681810_BC21;cg07285201_TC21
FEV1/FVC	6	33670535	33670773	238	3	UQCC2	41073	9.56666e-09	2.296e-07	cg04851044_TC21;cg05876496_BC21;cg04903916_BC21
FeNO	14	72476743	72476832	89	3	DPF3	415862	9.97438e-09	2.56614e-07	cg18515872_BC21;cg21899942_TC21;cg19674755_BC21
FEV1/FVC	1	13893591	13893770	179	4	PRDM2	188825	1.12053e-08	2.30508e-07	cg14615440_TC11;cg08482465_BC21;cg02887997_BC21;cg02042384_BC21
FEF2575 (z-score)	16	89098544	89098998	454	4	ACSF3	4962	1.13764e-08	5.66163e-07	cg05104581_BC21;cg02441474_BC21;cg06847021_TC21;cg02193283_TC21
FEF2575 (z-score)	1	15836983	15837280	297	4	SPEN	-10733	1.28091e-08	5.66163e-07	cg19025461_BC21;cg24735235_BC21;cg01429859_TC11;cg04889800_BC11
FEV1 (z-score)	3	128218472	128218706	234	2	EEFSEC	65135	1.5198e-08	2.12772e-07	cg05487902_BC21;cg00200020_BC21
FeNO	20	32855275	32855492	217	3	EFCAB8	-3540	1.70272e-08	4.024e-07	cg25213590_BC21;cg14350764_TC21;cg08949269_TC21
FeNO	2	48617588	48617777	189	5	GTF2A1L	-156	1.70629e-08	4.024e-07	cg07875335_BC21;cg00493304_TC11;cg05972386_TC21;cg02470697_BC11;cg25569480_BC11
FeNO	8	52414518	52414638	120	2	ST18	-4835	1.76274e-08	4.04477e-07	cg03353686_BC21;cg07328565_BC21
FeNO	6	167094512	167094565	53	3	CCR6	-28231	1.89655e-08	4.23729e-07	cg25938025_BC21;cg16151362_BC21;cg21839211_BC21
FeNO	1	24931590	24931745	155	5	RUNX3	33343	2.16224e-08	4.58936e-07	cg26256263_TC11;cg00929376_TC21;cg13305657_TC11;cg24006721_TC11;cg21406271_TC21
FeNO	12	3990774	3990819	45	2	PARP11	-117422	2.31938e-08	4.80281e-07	cg13852775_TC21;cg16409977_BC11
FEF2575 (z-score)	16	362167	362523	356	3	MRPL28	8182	2.33056e-08	8.58421e-07	cg03923285_TC21;cg20929521_BC21;cg01388847_TC21
FeNO	17	64230426	64231933	1507	7	TEX2	32048	2.48889e-08	5.03111e-07	cg09562938_TC21;cg19214868_TC21;cg12914151_TC21;cg12786452_BC21;cg27332271_BC21;cg15406420_BC21;cg14304234_TC21
FEF2575 (z-score)	4	689450	689983	533	3	MFSD7	-573	2.75671e-08	8.70334e-07	cg25510614_BC21;cg17952262_BC21;cg04356233_BC21
FeNO	6	41408556	41409550	994	5	NCR2	73264	2.93066e-08	5.61866e-07	cg09481595_BC21;cg21024112_TC21;cg02404974_BC21;cg24676346_BC21;cg01856384_TC21
FeNO	4	146243736	146243945	209	3	LSM6	68155	2.97809e-08	5.61866e-07	cg07186365_BC21;cg04181032_TC21;cg01539483_TC21
FeNO	13	51845128	51845347	219	6	LINC00282	-62	3.29977e-08	6.09024e-07	cg04647790_TC21;cg01657556_TC21;cg08043656_TC11;cg06100461_BC11;cg09258993_BC21;cg14854055_TC21
FEF2575 (z-score)	11	34513592	34513734	142	3	ELF5	-1864	3.74678e-08	1.00275e-06	cg01473816_TC21;cg22932313_TC11;cg24253136_BC21
FEV1/FVC	6	32097178	32097266	88	5	ATF6B	31018	3.89582e-08	6.73696e-07	cg10783204_BC21;cg26476939_TC21;cg00355613_BC11;cg04037640_BC21;cg17066403_BC21
FEF2575 (z-score)	9	121272115	121273149	1034	3	GSN	-27161	4.08359e-08	1.00275e-06	cg14193752_BC21;cg02208682_TC21;cg14193759_TC21
FeNO	3	150081319	150082004	685	3	PFN2	-110552	4.18363e-08	7.54603e-07	cg03764418_TC21;cg19363750_BC21;cg06360554_TC21
FeNO	2	674939	676223	1284	4	TMEM18	1858	4.48983e-08	7.77932e-07	cg17611880_BC21;cg18263335_TC21;cg27237671_TC21;cg00245746_TC21
FEF2575 (z-score)	5	170788703	170788718	15	2	GABRP	6028	4.77314e-08	1.05486e-06	cg14082134_TC21;cg01469040_BC21
FeNO	1	3905787	3906301	514	3	C1orf174	-5759	4.8031e-08	8.0216e-07	cg23698560_BC21;cg00935967_BC21;cg12865948_BC21
FeNO	13	112959259	112959423	164	3	MCF2L	-9880	4.84894e-08	8.0216e-07	cg07212543_TC21;cg25309292_TC11;cg05157360_TC21
FeNO	15	39124265	39124430	165	2	THBS1	-456746	4.91311e-08	8.0216e-07	cg17223698_TC21;cg04612671_BC21
FEV1/FVC	16	88937424	88937970	546	3	CBFA2T3	39507	5.04069e-08	6.73696e-07	cg08940410_TC21;cg01366670_BC21;cg04379002_TC21
FeNO	7	2811204	2812367	1163	4	GNA12	32539	7.06729e-08	1.1321e-06	cg10575151_TC21;cg10432654_BC21;cg10575140_BC21;cg00764093_BC21
FEF2575 (z-score)	17	74671139	74671255	116	3	CD300LF	41744	7.32434e-08	1.26864e-06	cg03932361_TC21;cg02834747_BC11;cg12448933_BC21
FeNO	12	10849597	10850010	413	4	PRR4	-328	7.48143e-08	1.17625e-06	cg07658646_BC21;cg27615582_TC21;cg13942826_BC21;cg23256579_BC21
FeNO	4	687296	687651	355	4	MFSD7	1670	7.8538e-08	1.21234e-06	cg00492348_BC21;cg07055928_BC21;cg05827190_BC21;cg23681017_BC11
FEF2575 (z-score)	11	49434643	49434649	6	3	FOLH1	-225976	7.89772e-08	1.26864e-06	cg20627116_TC21;cg14784876_TC21;cg03444184_BC11
FEF2575 (z-score)	17	40363886	40363929	43	3	GJD3	-92	8.03665e-08	1.26864e-06	cg09485398_BC21;cg11758793_TC21;cg26245921_TC21
FeNO	12	6362084	6362185	101	2	SCNN1A	13090	8.145e-08	1.23484e-06	cg17230173_TC21;cg01511480_BC21
FeNO	18	12307329	12307650	321	4	TUBB6	-570	8.3909e-08	1.2498e-06	cg15464880_BC21;cg07307078_TC21;cg03507241_BC21;cg16546503_BC21
FeNO	5	476675	476727	52	3	EXOC3	33543	8.96924e-08	1.31291e-06	cg16235679_TC21;cg01295188_BC21;cg27178414_BC21
FeNO	13	112131690	112132413	723	3	SOX1	64404	9.46379e-08	1.36182e-06	cg16578825_TC21;cg07364729_TC21;cg25928208_BC21
FeNO	7	75773024	75773162	138	2	CCL26	16803	9.70958e-08	1.37358e-06	cg16911809_TC21;cg07150049_BC21
FeNO	15	75048946	75049562	616	3	PPCDC	25699	9.86908e-08	1.37358e-06	cg16098718_TC21;cg06582079_BC21;cg00213487_BC21
Asthma (current)	2	205764022	205764049	27	2	NRP2	81535	1.04811e-07	3.42461e-07	cg10807027_TC21;cg25715429_TC21
FEV1/FVC	6	30453313	30453441	128	3	PRR3	-103509	1.11911e-07	1.23963e-06	cg26690915_TC21;cg23778943_TC21;cg05685892_BC11
FeNO	19	19179729	19179819	90	2	MEF2B	-9529	1.34773e-07	1.84552e-06	cg22002967_BC21;cg24283673_BC21
FeNO	8	138722203	138722601	398	3	COL22A1	191591	1.38385e-07	1.85852e-06	cg26230732_BC21;cg18457731_BC21;cg09585979_TC21
FEV1/FVC	19	1287196	1287429	233	2	EFNA2	1158	1.38479e-07	1.42436e-06	cg09487101_TC11;cg04564719_BC21
FeNO	14	101022053	101022151	98	3	RTL1	-137255	1.41538e-07	1.85852e-06	cg18440069_BC21;cg13278105_BC21;cg02691745_TC21
FeNO	3	155703945	155704370	425	6	PLCH1	-28118	1.4229e-07	1.85852e-06	cg18623216_BC21;cg11932158_TC21;cg21262198_TC21;cg07480762_BC21;cg01671681_TC21;cg23541926_BC21
Asthma (early onset)	13	106859783	106859788	5	2	ARGLU1	-291621	1.46982e-07	7.34912e-07	cg01635117_BC21;cg14909198_TC21
FEV1 (z-score)	5	170788703	170788718	15	2	GABRP	6028	1.49211e-07	1.04448e-06	cg14082134_TC21;cg01469040_BC21
FEV1/FVC	7	101243679	101244083	404	3	FIS1	1204	1.52586e-07	1.46483e-06	cg18158419_TC21;cg01299997_TC21;cg17825709_TC21
FEV1/FVC	16	89098544	89098892	348	3	ACSF3	4909	1.63502e-07	1.47152e-06	cg05104581_BC21;cg02193283_TC21;cg02441474_BC21
FeNO	7	100626391	100626575	184	3	MOSPD3	13973	1.68419e-07	2.16648e-06	cg11432630_TC21;cg11463872_TC21;cg08571362_BC21
FeNO	2	314849	315136	287	3	ALKAL2	-26696	1.74366e-07	2.2095e-06	cg23900228_TC11;cg24428372_TC11;cg01144768_TC21
FEV1/FVC	3	193869810	193870883	1073	3	HES1	-265799	1.83895e-07	1.5577e-06	cg26643133_BC21;cg13323489_TC11;cg02822788_TC21
FeNO	19	17841589	17841677	88	2	JAK3	6399	1.85082e-07	2.31081e-06	cg25566507_BC11;cg05950755_BC21
FEF2575 (z-score)	3	128218472	128218706	234	2	EEFSEC	65135	1.9397e-07	2.85783e-06	cg00200020_BC21;cg05487902_BC21
FEV1/FVC	7	35034271	35035070	799	3	DPY19L1	3371	1.95682e-07	1.56546e-06	cg04065210_TC21;cg12685693_BC21;cg01201348_TC21
FeNO	2	237700072	237701164	1092	3	LRRFIP1	8279	2.01629e-07	2.44547e-06	cg02797113_TC21;cg19497511_TC21;cg12251459_TC21
FeNO	3	45026050	45026072	22	2	CLEC3B	-122	2.1712e-07	2.56021e-06	cg25576364_BC21;cg02396676_TC21
FeNO	22	44172456	44172507	51	2	PARVG	-8409	2.37288e-07	2.7224e-06	cg09080522_BC21;cg12555844_TC21
FVC (z-score)	7	140404285	140404422	137	2	RAB19	310	2.41462e-07	7.04621e-07	cg00455386_BC21;cg26923258_BC21
FEF2575 (z-score)	11	2533570	2533973	403	3	KCNQ1	88780	2.50853e-07	3.4649e-06	cg15931649_BC21;cg18729298_TC11;cg04608933_TC11
Asthma (early onset)	2	205764022	205764049	27	2	NRP2	81535	2.58e-07	8.6e-07	cg10807027_TC21;cg25715429_TC21
IgE (>200 UI/ml)	1	12540198	12540322	124	2	DHRS3	77471	2.64464e-07	7.93393e-07	cg07242540_TC11;cg07586026_BC11
FeNO	16	19640088	19640114	26	2	KNOP1	78133	2.82946e-07	3.20295e-06	cg21235662_TC21;cg21235661_BC21
Asthma (current)	13	106859783	106859788	5	2	ARGLU1	-291621	3.07762e-07	4.10349e-07	cg01635117_BC21;cg14909198_TC21
FEF2575 (z-score)	20	278481	279284	803	3	C20orf96	11867	3.1632e-07	3.68401e-06	cg25006249_BC11;cg27632471_TC21;cg06524264_TC21
FEF2575 (z-score)	9	123111635	123111721	86	2	STRBP	72632	3.16725e-07	3.68401e-06	cg14766769_TC21;cg01729066_TC21
FeNO	17	1782876	1783333	457	3	SERPINF1	21145	3.4062e-07	3.80508e-06	cg22027809_TC21;cg22027808_TC21;cg16616918_BC21
FeNO	12	11836130	11836340	210	3	ETV6	186381	3.55892e-07	3.92406e-06	cg17290392_TC21;cg14022896_BC21;cg17290395_BC21
FEF2575 (z-score)	1	176119796	176119990	194	2	RFWD2	87600	3.57116e-07	3.75822e-06	cg01627996_TC21;cg01632811_TC21
FeNO	21	29080540	29080643	103	3	MAP3K7CL	39	3.6436e-07	3.96591e-06	cg24753998_TC21;cg14716686_BC21;cg18028160_BC21
FeNO	19	49340307	49340432	125	3	CD37	4969	3.76775e-07	4.04914e-06	cg17393635_TC11;cg16423910_BC21;cg07948401_TC21
Asthma (late onset)	1	247518136	247518251	115	2	GCSAML	11135	3.8657e-07	5.03144e-07	cg01769489_BC11;cg21399703_TC11
FeNO	9	107213641	107213794	153	2	RAD23B	-69562	3.86782e-07	4.10473e-06	cg06225648_BC21;cg04839576_TC21
FEF2575 (z-score)	1	1014512	1015591	1079	3	ISG15	1628	3.9646e-07	3.90232e-06	cg00012157_BC21;cg16526047_TC21;cg07123796_TC21
FEV1/FVC	1	47917847	47917854	7	2	TRABD2B	79045	4.11908e-07	2.94245e-06	cg11271970_BC21;cg27579122_BC21
FEV1/FVC	1	1354425	1354494	69	3	MXRA8	4084	4.21082e-07	2.94245e-06	cg15386434_TC11;cg14270725_BC21;cg16006120_BC11
FEV1/FVC	16	566826	566857	31	3	PIGQ	-3177	4.29107e-07	2.94245e-06	cg20936598_BC11;cg06297391_TC11;cg27063372_BC11
FEF2575 (z-score)	7	101243679	101244083	404	3	FIS1	1204	4.44554e-07	4.0936e-06	cg18158419_TC21;cg17825709_TC21;cg01299997_TC21
FEV1/FVC	3	61252037	61252210	173	3	FHIT	-664	4.62239e-07	3.02556e-06	cg10131075_BC21;cg24295653_BC21;cg10541332_BC21
FeNO	11	32056503	32056548	45	2	RCN1	-34379	4.69564e-07	4.84577e-06	cg16168694_BC21;cg16168695_TC21
FeNO	2	239247165	239247584	419	3	HDAC4	153575	4.71602e-07	4.84577e-06	cg03585053_TC21;cg22937172_BC21;cg26495711_BC11
FeNO	21	35733323	35733348	25	2	SETD4	326926	4.91266e-07	4.86885e-06	cg03771136_BC21;cg05665364_TC21
Asthma (late onset)	7	136871523	136871810	287	2	CHRM2	2997	4.93806e-07	5.03144e-07	cg22426570_TC21;cg11761389_BC21
FeNO	1	202292065	202292266	201	2	UBE2T	49815	4.99218e-07	4.86885e-06	cg01420711_TC21;cg01825169_BC21
FeNO	18	9069786	9069807	21	2	NDUFV2	-32834	4.99986e-07	4.86885e-06	cg23225584_BC21;cg05504925_BC21
Asthma (late onset)	17	22703680	22703816	136	2	MTRNR2L1	180637	5.03144e-07	5.03144e-07	cg22334127_BC21;cg05210606_BC11
FeNO	17	72053052	72053663	611	3	SOX9	-67663	5.10741e-07	4.87212e-06	cg22895706_BC21;cg22895707_BC11;cg22895723_BC21
FeNO	20	25148044	25148169	125	3	ENTPD6	-47614	5.28317e-07	4.98379e-06	cg15069551_TC21;cg27158481_TC21;cg20310608_TC11
FeNO	15	52134761	52134978	217	2	BCL2L10	-22101	5.35674e-07	4.99766e-06	cg20393610_BC21;cg05853552_BC21
FeNO	16	69109596	69109609	13	2	HAS3	2062	5.46282e-07	5.04123e-06	cg04320956_TC11;cg17248540_TC21
FeNO	12	124420555	124420982	427	3	NCOR2	74484	5.60009e-07	5.11234e-06	cg18277157_BC21;cg17429587_TC21;cg25763426_TC21
FVC (z-score)	14	60204305	60204323	18	2	DHRS7	-34458	5.7593e-07	7.04621e-07	cg08064068_TC21;cg15335843_BC21
FeNO	22	41899986	41900078	92	2	SHISA8	14635	5.82946e-07	5.16028e-06	cg24260710_TC21;cg26388059_BC21
FEV1 (z-score)	9	121272115	121272234	119	2	GSN	-27619	6.19748e-07	1.86396e-06	cg02208682_TC21;cg14193752_BC21
FeNO	5	3605966	3606681	715	3	IRX1	10269	6.6036e-07	5.66309e-06	cg20406460_TC21;cg15416279_BC11;cg17054060_BC11
FVC (z-score)	17	83007417	83007493	76	2	B3GNTL1	44355	6.76098e-07	7.04621e-07	cg22389014_BC21;cg23133562_BC21
FeNO	11	61367155	61367755	600	3	TMEM138	5454	6.78223e-07	5.7011e-06	cg13237274_BC21;cg03462828_BC21;cg16401152_BC21
FEV1 (z-score)	6	108714670	108714942	272	2	ARMC2	-133616	6.96301e-07	1.86396e-06	cg07278844_BC21;cg07086945_BC21
FEF2575 (z-score)	19	1287196	1287577	381	3	EFNA2	1232	7.02377e-07	6.20901e-06	cg09487101_TC11;cg04564719_BC21;cg14796563_BC11
FVC (z-score)	10	122495256	122495344	88	2	HTRA1	33775	7.04621e-07	7.04621e-07	cg15719652_TC21;cg11157691_TC21
FeNO	9	93111843	93111922	79	2	CARD19	15664	7.05345e-07	5.85946e-06	cg13939387_BC21;cg13939384_TC21
FeNO	8	143549716	143549751	35	3	GSDMD	-3474	7.10865e-07	5.85946e-06	cg10438391_TC11;cg23106378_BC11;cg00404280_TC11
FEV1/FVC	8	106617904	106618031	127	3	ABRA	152278	7.3267e-07	4.39602e-06	cg12960533_TC21;cg25264181_TC21;cg07986251_BC21
FEF2575 (z-score)	6	32326692	32327320	628	3	C6orf10	44873	7.53395e-07	6.40386e-06	cg17039645_BC21;cg06192961_BC21;cg01937212_BC21
FeNO	20	63241121	63241408	287	2	BIRC7	5381	7.56024e-07	6.17177e-06	cg25565858_BC21;cg02304628_BC21
FeNO	2	74385094	74385685	591	5	DCTN1	-5034	7.74391e-07	6.2615e-06	cg21616897_BC21;cg01638101_BC21;cg17988187_TC21;cg13312337_BC21;cg20874785_BC21
Asthma (current)	3	169966335	169966451	116	2	SEC62	-372	7.82023e-07	7.82023e-07	cg09436420_BC21;cg07957656_TC21
FEF2575 (z-score)	12	132600959	132601241	282	3	LRCOL1	9274	8.05313e-07	6.59163e-06	cg11651209_BC21;cg23591611_TC21;cg23828686_TC21
FeNO	2	157855450	157855948	498	3	ACVR1	19412	8.74196e-07	6.87215e-06	cg22992505_TC21;cg12591772_TC21;cg09318484_BC21
FeNO	1	27369384	27369430	46	2	MAP3K6	-2515	8.86842e-07	6.9076e-06	cg14374913_BC21;cg00266535_BC21
FEF2575 (z-score)	2	120314144	120314817	673	3	INHBB	-31663	9.09072e-07	7.17518e-06	cg12785228_BC21;cg12223840_BC21;cg20451013_BC21
FeNO	16	85573955	85574452	497	3	GSE1	-39013	9.45247e-07	7.1019e-06	cg02143404_BC11;cg04419883_TC21;cg00835825_TC11
FeNO	7	360591	360627	36	3	ENSG00000248767	70439	9.69815e-07	7.22257e-06	cg10502146_TC21;cg10502143_TC21;cg10502145_TC21
Asthma (early onset)	2	235177678	235177729	51	2	SH3BP4	199018	9.815e-07	1.93476e-06	cg05699966_BC21;cg14538499_BC21
FeNO	19	1155030	1155057	27	2	SBNO2	19240	9.99319e-07	7.37758e-06	cg19649900_TC11;cg18004847_TC21
FEV1/FVC	4	1214886	1215172	286	3	SPON2	-6067	1.02303e-06	5.666e-06	cg05710651_BC11;cg27235218_BC21;cg00917642_BC21
FEF2575 (z-score)	10	133124462	133124965	503	3	KNDC1	-35734	1.05382e-06	7.89248e-06	cg24898738_TC11;cg04876028_TC21;cg14003931_BC21
FeNO	3	15440734	15440746	12	2	METTL6	-13222	1.0562e-06	7.72969e-06	cg14164230_BC21;cg06994882_BC21
IgE (>200 UI/ml)	17	80105808	80105816	8	2	GAA	4108	1.06732e-06	1.47751e-06	cg14949292_BC11;cg27427491_TC11
FEF2575 (z-score)	1	37947015	37947072	57	3	INPP5B	8	1.11036e-06	7.91583e-06	cg05749969_BC21;cg10784030_BC21;cg02309273_BC21
FeNO	21	41247720	41248164	444	3	FAM3B	-68792	1.11309e-06	8.00859e-06	cg01531605_BC21;cg01471834_BC21;cg21268422_TC11
FeNO	19	3178608	3178744	136	3	S1PR4	-92	1.1977e-06	8.47444e-06	cg20567249_BC11;cg17232722_TC21;cg27121758_TC21
FeNO	5	132658125	132658369	244	3	IL13	74	1.1978e-06	8.47444e-06	cg06967316_TC21;cg06584121_TC21;cg24580593_TC21
IgE (>200 UI/ml)	14	104701236	104701270	34	2	INF2	11616	1.2133e-06	1.47751e-06	cg27286011_BC21;cg11730703_BC11
IgE (>200 UI/ml)	6	155216920	155217021	101	2	CLDN20	-47043	1.23126e-06	1.47751e-06	cg16333846_TC21;cg06535156_TC21
FeNO	21	44700626	44700840	214	2	KRTAP10-12	3561	1.26853e-06	8.75597e-06	cg16509088_TC21;cg16449355_BC21
FEF2575 (z-score)	21	41583503	41583553	50	2	TMPRSS2	-75463	1.27074e-06	8.51013e-06	cg25890995_BC21;cg25890994_TC21
FEV1 (z-score)	3	188224029	188224211	182	2	LPP	11187	1.28134e-06	1.9932e-06	cg01622023_TC21;cg19528963_BC21
FeNO	22	42290012	42290049	37	2	TCF20	-74588	1.32988e-06	9.10539e-06	cg27647370_BC11;cg21131343_TC21
FEV1/FVC	15	25862234	25862263	29	2	ATP10A	960	1.36332e-06	7.27101e-06	cg23891909_BC21;cg10734665_BC21
IgE (>200 UI/ml)	16	53372988	53373101	113	2	RBL2	-61376	1.47856e-06	1.47856e-06	cg08615070_TC21;cg02382016_TC11
FeNO	2	121485825	121485939	114	2	CLASP1	163594	1.52192e-06	1.0162e-05	cg03420048_TC21;cg03420046_BC21
FeNO	5	133714341	133714377	36	2	FSTL4	-101795	1.53693e-06	1.0162e-05	cg26790901_TC21;cg11142008_BC21
FEF2575 (z-score)	7	155232922	155233065	143	2	INSIG1	-64783	1.53873e-06	9.7833e-06	cg00908584_TC21;cg26840889_BC21
FeNO	3	102175361	102175608	247	2	ZPLD1	-259531	1.54244e-06	1.0162e-05	cg26131013_BC21;cg08175352_BC21
FeNO	7	157825569	157826165	596	3	DNAJB6	488901	1.54405e-06	1.0162e-05	cg20733017_BC21;cg20957774_BC21;cg07037223_TC21
FEV1 (z-score)	11	34513641	34513734	93	2	ELF5	-1888	1.56931e-06	2.13184e-06	cg01473816_TC21;cg22932313_TC11
FeNO	2	106342927	106343069	142	3	RGPD3	125378	1.61519e-06	1.05484e-05	cg13665060_TC11;cg13656404_BC11;cg19600494_BC21
FeNO	15	91461906	91461958	52	2	SV2B	361647	1.65408e-06	1.06387e-05	cg06882491_TC21;cg05110389_BC21
FEF2575 (z-score)	17	82372729	82372762	33	2	UTS2R	-1485	1.70958e-06	1.02974e-05	cg23389808_BC21;cg09137081_BC21
FEF2575 (z-score)	11	86588527	86589021	494	3	ME3	83862	1.724e-06	1.02974e-05	cg16723753_TC21;cg16723755_BC21;cg16723752_TC21
FeNO	16	65176983	65177096	113	3	CDH11	-54841	1.73249e-06	1.10593e-05	cg11436271_BC21;cg20970645_BC21;cg16692260_BC21
FeNO	14	34081193	34081197	4	2	EGLN3	-130114	1.80394e-06	1.13448e-05	cg19365448_TC21;cg19365447_BC21
FEV1/FVC	10	11901616	11901775	159	2	PROSER2	78297	1.82397e-06	9.38041e-06	cg09329137_BC21;cg14669477_BC21
FEV1/FVC	1	2906731	2906837	106	2	ACTRT2	-114699	1.90464e-06	9.45751e-06	cg05000860_TC11;cg04551318_TC11
Asthma (early onset)	7	155490537	155490729	192	2	EN2	32504	1.92856e-06	2.23124e-06	cg27562948_BC21;cg04516022_TC21
FeNO	5	180324793	180324817	24	2	GFPT2	28582	1.94609e-06	1.20601e-05	cg25384513_BC21;cg04459091_TC21
FEF2575 (z-score)	1	213423282	213423474	192	2	RPS6KC1	372123	1.95701e-06	1.08137e-05	cg10382605_TC21;cg07445284_BC21
FeNO	2	460927	461270	343	3	ALKAL2	-172802	2.00644e-06	1.2344e-05	cg07652659_BC21;cg03051146_BC21;cg07755896_BC21
Asthma (early onset)	3	169966335	169966451	116	2	SEC62	-372	2.12317e-06	2.23124e-06	cg09436420_BC21;cg07957656_TC21
FeNO	12	113962400	113962442	42	2	RBM19	3885	2.16298e-06	1.31169e-05	cg18128624_TC21;cg18128623_TC21
FEV1 (z-score)	6	143164800	143164813	13	2	AIG1	103930	2.28087e-06	2.30295e-06	cg02948295_TC21;cg08373624_BC21
FEV1 (z-score)	8	67720583	67720691	108	2	CPA6	25748	2.30295e-06	2.30295e-06	cg12683149_BC21;cg12683151_BC21
FeNO	15	38040307	38040342	35	2	TMCO5A	105067	2.33275e-06	1.3959e-05	cg24382713_BC21;cg13254539_BC21
FEF2575 (z-score)	17	17205531	17205710	179	2	PLD6	695	2.33828e-06	1.15927e-05	cg22255646_TC21;cg26906998_TC11
FEV1/FVC	17	77375238	77375394	156	2	2026-09-09	93906	2.34023e-06	1.07134e-05	cg00871371_TC21;cg19922101_TC21
FeNO	17	77602167	77602283	116	2	2026-09-09	320815	2.38392e-06	1.3959e-05	cg22996990_BC21;cg14818621_TC21
FeNO	16	88491656	88491829	173	2	ZFPM1	38425	2.38405e-06	1.3959e-05	cg09535526_TC11;cg05958985_BC21
FEV1/FVC	12	95956869	95957017	148	3	AMDHD1	13650	2.38704e-06	1.07134e-05	cg26410635_BC21;cg20354882_TC21;cg15351688_BC11
FEV1/FVC	9	121272115	121272234	119	2	GSN	-27619	2.40113e-06	1.07134e-05	cg02208682_TC21;cg14193752_BC21
FeNO	6	36962061	36962245	184	3	PI16	7720	2.43253e-06	1.41453e-05	cg11236430_BC21;cg23737190_TC11;cg07912161_TC21
FEV1/FVC	11	115931125	115931249	124	2	CADM1	-426622	2.45515e-06	1.07134e-05	cg16929417_BC21;cg16929419_BC21
FeNO	1	31410419	31410596	177	3	SERINC2	942	2.55304e-06	1.44663e-05	cg00250761_TC21;cg26982844_TC21;cg00524301_BC21
FeNO	2	70964913	70964988	75	2	ANKRD53	-13662	2.58886e-06	1.44663e-05	cg22697962_BC21;cg06288697_TC11
FEV1/FVC	1	99004020	99004078	58	2	PLPPR5	844	2.74617e-06	1.12985e-05	cg24373253_TC21;cg26034531_TC21
FeNO	15	100544822	100544972	150	3	CERS3	-177	2.77924e-06	1.53219e-05	cg19021708_BC21;cg06777813_TC21;cg25004981_BC11
FEF2575 (z-score)	16	88977118	88977135	17	2	CBFA2T3	78	2.98421e-06	1.3818e-05	cg06436854_BC11;cg23104481_BC21
FeNO	3	100609341	100609901	560	3	ADGRG7	32	3.02799e-06	1.63743e-05	cg04071964_BC21;cg23855093_BC21;cg12656272_BC21
FEF2575 (z-score)	8	67720690	67720785	95	2	CPA6	25648	3.03064e-06	1.3818e-05	cg12683154_BC21;cg12683151_BC21
FEF2575 (z-score)	12	124881235	124881395	160	3	SCARB1	-17468	3.06372e-06	1.3818e-05	cg14510252_TC21;cg11017510_TC21;cg02897804_BC21
FeNO	20	19974892	19975224	332	3	NAA20	-42058	3.17945e-06	1.69771e-05	cg16606773_TC11;cg12049875_BC21;cg03894068_TC21
FEV1/FVC	7	115676325	115676364	39	2	TFEC	354397	3.2174e-06	1.25218e-05	cg27572740_TC21;cg14014543_TC21
FeNO	5	138623088	138623334	246	3	HSPA9	-47767	3.37852e-06	1.77075e-05	cg19497783_TC21;cg26665670_TC21;cg13399478_BC11
FeNO	16	85593201	85594042	841	3	GSE1	-19595	3.42307e-06	1.77075e-05	cg21874485_BC21;cg21874481_BC21;cg08843623_BC21
FeNO	17	45314798	45314966	168	2	MAP3K14	-23906	3.44925e-06	1.77075e-05	cg00897875_TC21;cg00146864_TC21
FeNO	12	130933511	130933859	348	3	ADGRD1	-20751	3.46076e-06	1.77075e-05	cg21551253_TC21;cg14831020_TC11;cg03514660_TC21
FeNO	5	151101277	151101432	155	2	TNIP1	-14196	3.5455e-06	1.77226e-05	cg06009042_TC21;cg15119133_BC21
FeNO	8	134711654	134712528	874	3	ZFAT	947	3.56957e-06	1.77226e-05	cg03135983_TC21;cg13164771_BC21;cg19657380_BC11
FeNO	5	37696031	37696202	171	2	GDNF	139711	3.66232e-06	1.79729e-05	cg24396645_BC21;cg22998181_BC21
FeNO	7	99392641	99393214	573	3	BUD31	-15714	3.68407e-06	1.79757e-05	cg10119082_BC21;cg10428938_BC21;cg11699265_TC11
FeNO	14	102442760	102443769	1009	3	ANKRD9	66527	3.78812e-06	1.83778e-05	cg11215273_BC21;cg17688845_TC21;cg23052930_TC21
FeNO	20	63337513	63338225	712	3	CHRNA4	23474	3.8742e-06	1.86886e-05	cg25568796_BC21;cg18735542_TC21;cg17280605_BC21
FeNO	20	19889464	19889573	109	2	RIN2	2997	4.04713e-06	1.93294e-05	cg12687767_BC21;cg06856720_TC21
FeNO	15	58511440	58511619	179	2	LIPC	79731	4.07173e-06	1.93294e-05	cg20445736_TC21;cg20445735_TC21
FeNO	8	37940294	37940310	16	2	GOT1L1	-173	4.10061e-06	1.93412e-05	cg10925364_BC21;cg25323152_BC21
FEF2575 (z-score)	5	80191937	80192176	239	2	SERINC5	64023	4.10296e-06	1.67918e-05	cg04057147_BC21;cg25097419_TC21
FeNO	2	238421466	238421863	397	3	ASB1	-5160	4.1745e-06	1.94734e-05	cg21650243_TC21;cg22471186_BC21;cg00947220_BC21
FEF2575 (z-score)	19	41887884	41887895	11	2	ARHGEF1	3441	4.25969e-06	1.68106e-05	cg24554074_TC21;cg24554073_BC21
FeNO	2	197229863	197229979	116	2	ANKRD44	80745	4.30258e-06	1.98527e-05	cg03975182_TC21;cg03975183_TC21
FEV1/FVC	14	75334020	75334238	218	2	FOS	55355	4.45374e-06	1.64446e-05	cg16487097_TC21;cg00681462_TC11
FeNO	11	120808571	120808848	277	2	TBCEL	-215412	4.45621e-06	2.03404e-05	cg16992728_BC21;cg16992724_BC21
FeNO	6	74671578	74671779	201	2	COL12A1	534373	4.51478e-06	2.04462e-05	cg18671932_BC21;cg13231210_BC21
FeNO	21	46368964	46369033	69	2	PCNT	44876	4.52756e-06	2.04462e-05	cg11989845_BC21;cg25986703_BC21
FEV1/FVC	10	22683289	22683370	81	2	PIP4K2A	31226	4.6289e-06	1.6664e-05	cg06974428_TC21;cg14786954_BC21
FeNO	2	240141724	240141871	147	2	OTOS	2765	4.64973e-06	2.0777e-05	cg16404144_TC21;cg19795150_BC21
FeNO	9	84672078	84672092	14	2	NTRK2	2307	4.82963e-06	2.11359e-05	cg15733849_BC21;cg16964439_BC21
FeNO	1	87130365	87131251	886	3	LMO4	-197660	4.87805e-06	2.12383e-05	cg02223962_BC21;cg01445399_BC21;cg20654602_BC21
FeNO	7	121312953	121313012	59	2	WNT16	-16021	4.95057e-06	2.1444e-05	cg11630421_BC21;cg11630420_TC21
FeNO	1	228207958	228208059	101	3	OBSCN	-122	5.05697e-06	2.16837e-05	cg09411356_TC11;cg26940100_BC11;cg22370694_BC21
FeNO	1	52632626	52632958	332	3	FAM159A	-552	5.19508e-06	2.21639e-05	cg26845363_BC21;cg22434763_TC21;cg04882349_BC21
FEF2575 (z-score)	2	234999002	234999020	18	2	SH3BP4	20326	5.24962e-06	2.03538e-05	cg17526323_BC21;cg07717588_BC21
FEF2575 (z-score)	1	2906731	2906837	106	2	ACTRT2	-114699	5.71916e-06	2.14226e-05	cg05000860_TC11;cg04551318_TC11
FeNO	18	76387424	76387450	26	2	ZNF516	107753	5.82937e-06	2.44027e-05	cg11049494_BC21;cg16030336_BC21
FeNO	5	482291	482417	126	2	EXOC3	39196	5.98392e-06	2.47822e-05	cg07553590_BC21;cg11083715_BC21
FeNO	1	228158479	228158637	158	3	IBA57	-7257	6.05605e-06	2.49592e-05	cg02068413_BC21;cg09257635_BC11;cg17680089_TC21
FEV1/FVC	16	89009442	89009446	4	2	CBFA2T3	-32240	6.23819e-06	2.04159e-05	cg19661631_BC21;cg01483219_TC21
FeNO	12	89245112	89245121	9	2	DUSP6	108155	6.27122e-06	2.57211e-05	cg17895048_BC21;cg25616055_TC21
FEF2575 (z-score)	11	44376116	44376191	75	2	ALX4	-65987	6.29157e-06	2.2002e-05	cg16262697_BC21;cg16262699_BC21
FeNO	6	46326124	46326337	213	3	ENPP5	-155259	6.61555e-06	2.67457e-05	cg19083007_BC21;cg09540983_BC21;cg05412882_BC21
FEF2575 (z-score)	19	13881376	13881524	148	2	NANOS3	4203	6.79896e-06	2.27662e-05	cg24172112_TC21;cg24172106_TC21
FEV1/FVC	16	88977118	88977135	17	2	CBFA2T3	78	6.86032e-06	2.1953e-05	cg06436854_BC11;cg23104481_BC21
FeNO	5	74638787	74639017	230	2	ENC1	2522	7.01765e-06	2.78411e-05	cg08132809_TC21;cg01303236_BC21
FeNO	3	71109352	71109614	262	2	FOXP1	474506	7.07827e-06	2.79359e-05	cg03040208_BC21;cg16320427_TC21
FEV1/FVC	2	25362799	25362897	98	2	DNMT3A	-20258	7.21482e-06	2.2105e-05	cg19512473_TC21;cg05847163_BC21
FeNO	1	9239919	9240100	181	2	H6PD	165	7.35251e-06	2.87663e-05	cg14418802_TC21;cg00187396_BC21
FeNO	22	28801723	28801877	154	3	XBP1	-1203	7.62851e-06	2.94391e-05	cg18940763_BC21;cg05616465_TC21;cg21371498_BC21
FeNO	7	33732295	33732577	282	2	BMPER	-172475	7.70592e-06	2.96033e-05	cg23831574_BC21;cg14299535_BC21
FEV1/FVC	1	1163670	1163786	116	2	TTLL10	-10175	7.73731e-06	2.27382e-05	cg18792131_TC11;cg20544808_TC21
FEV1/FVC	11	2133201	2133408	207	2	IGF2	7934	7.9821e-06	2.29884e-05	cg26401390_BC21;cg22956483_TC21
FeNO	6	143942297	143942313	16	2	PLAGL1	26673	8.12836e-06	3.02248e-05	cg26261298_BC21;cg12419863_TC11
FeNO	14	34213541	34213613	72	2	SPTSSA	248779	8.1696e-06	3.02248e-05	cg04212103_TC21;cg01712484_BC21
FEF2575 (z-score)	19	5838723	5838749	26	2	FUT6	995	8.17518e-06	2.58102e-05	cg26893787_BC21;cg05374956_TC11
FeNO	18	3282574	3282596	22	2	MYL12B	20168	8.24216e-06	3.02248e-05	cg23170226_BC21;cg23170227_TC21
FeNO	7	33883475	33884016	541	3	BMPER	-21166	8.29491e-06	3.02248e-05	cg15626881_BC21;cg09560465_TC21;cg20000866_BC21
FEV1/FVC	5	80191937	80192176	239	2	SERINC5	64023	8.59187e-06	2.36977e-05	cg25097419_TC21;cg04057147_BC21
FEF2575 (z-score)	5	157652303	157652455	152	3	SOX30	41	8.70331e-06	2.67143e-05	cg06200339_BC21;cg02918872_BC21;cg16313910_TC11
FeNO	21	43267778	43267868	90	2	CRYAA	98815	8.9087e-06	3.15426e-05	cg25920730_BC21;cg25920725_TC11
FeNO	3	42015170	42015322	152	2	ULK4	-52816	9.09298e-06	3.17463e-05	cg05590619_TC21;cg12084388_BC21
FEF2575 (z-score)	13	98420075	98420290	215	2	STK24	101816	9.11883e-06	2.76063e-05	cg19047545_TC21;cg19047541_TC21
FeNO	11	70129177	70129261	84	2	ANO1	50917	9.12082e-06	3.17463e-05	cg07806820_TC21;cg19026961_BC21
FEV1/FVC	22	19617848	19617930	82	2	CLDN5	-90344	9.16865e-06	2.36977e-05	cg26059852_BC21;cg26059853_TC21
FeNO	8	19682698	19682743	45	3	CSGALNACT1	-80225	9.23063e-06	3.17463e-05	cg24423468_BC21;cg20450123_BC21;cg02694058_TC21
FEV1/FVC	1	74734409	74734546	137	2	CRYZ	-1069	9.28242e-06	2.36977e-05	cg09142399_BC21;cg20855608_BC21
FEV1/FVC	1	173205510	173205697	187	2	TNFSF4	1710	9.32982e-06	2.36977e-05	cg11119525_TC21;cg08919180_BC21
FeNO	8	124568941	124569035	94	3	NDUFB9	29885	9.33163e-06	3.17463e-05	cg14624809_BC21;cg13082207_BC21;cg06068308_BC21
FeNO	11	15617138	15617366	228	2	INSC	504828	9.34583e-06	3.17463e-05	cg09708200_BC21;cg25992992_BC21
FeNO	18	59899067	59899096	29	3	PMAIP1	-867	9.35839e-06	3.17463e-05	cg14685305_BC21;cg22549408_BC21;cg23084705_BC21
FEV1/FVC	9	135086699	135086917	218	2	OLFM1	-931	9.38034e-06	2.36977e-05	cg01353192_BC21;cg00014194_TC21
FeNO	6	2683712	2684256	544	3	MYLK4	66982	9.38555e-06	3.17463e-05	cg01681422_TC21;cg16402006_TC11;cg01681032_BC21
FeNO	3	57536610	57536774	164	2	DNAH12	7652	9.4827e-06	3.18337e-05	cg23350789_BC21;cg12074445_BC21
FeNO	13	23517201	23517491	290	2	TNFRSF19	-62014	9.48636e-06	3.18337e-05	cg17103279_BC21;cg26748598_TC21
FeNO	12	92574179	92574200	21	2	CLLU1	150230	9.64621e-06	3.22427e-05	cg01775573_BC21;cg16653703_TC21
FEF2575 (z-score)	10	72088856	72089059	203	3	SPOCK2	-184	9.71132e-06	2.82658e-05	cg05388185_BC21;cg17337938_TC21;cg12623536_TC21
FEF2575 (z-score)	3	122026194	122026223	29	2	ILDR1	-4004	9.72035e-06	2.82658e-05	cg04446134_BC21;cg24256026_BC21
FEF2575 (z-score)	1	2139876	2139963	87	2	FAAP20	54856	9.8758e-06	2.83448e-05	cg08510499_BC21;cg03732007_TC21
FeNO	2	212535972	212536145	173	2	ERBB4	2783	9.91289e-06	3.2834e-05	cg26294431_TC21;cg01965462_BC21
FeNO	4	100518070	100518226	156	2	EMCN	-55	1.00141e-05	3.2834e-05	cg11793573_BC21;cg00262446_TC21
FeNO	4	7635561	7635646	85	2	PSAPL1	-200630	1.00373e-05	3.2834e-05	cg06022862_BC21;cg14796050_BC21
FEF2575 (z-score)	5	146379315	146379318	3	2	POU4F3	40292	1.01831e-05	2.8487e-05	cg26607337_BC21;cg08352755_BC21
FeNO	6	33827804	33827973	169	2	MLN	-23877	1.02616e-05	3.28807e-05	cg09394522_BC21;cg12016405_BC21
FeNO	16	28212812	28212815	3	2	XPO6	-944	1.02783e-05	3.28807e-05	cg00848245_TC21;cg21844961_TC21
FEV1/FVC	14	105065821	105065871	50	2	GPR132	-416	1.02948e-05	2.47076e-05	cg02797271_BC21;cg14359680_TC21
FeNO	6	106135285	106135343	58	3	PRDM1	48994	1.03793e-05	3.28807e-05	cg22044398_BC21;cg05897465_BC11;cg12018888_TC21
FEF2575 (z-score)	2	1721988	1722239	251	2	PXDN	22393	1.08715e-05	2.99403e-05	cg08216099_TC21;cg02319265_BC21
FEF2575 (z-score)	3	126265050	126265102	52	2	ALDH1L1	-83890	1.09736e-05	2.99403e-05	cg14407100_BC21;cg04962754_BC21
FeNO	1	35577750	35577800	50	3	TFAP2E	4405	1.11e-05	3.43937e-05	cg24570841_TC21;cg00577441_TC21;cg12038696_TC21
FEV1/FVC	3	71035471	71035483	12	2	FOXP1	548512	1.11282e-05	2.56317e-05	cg14123700_BC21;cg18067134_BC21
FEV1/FVC	5	72156752	72156945	193	2	MAP1B	49614	1.12474e-05	2.56317e-05	cg05173749_BC21;cg16099537_BC21
FEV1/FVC	5	107502650	107502763	113	2	EFNA5	168189	1.13919e-05	2.56317e-05	cg07465552_BC21;cg24095120_BC11
FEF2575 (z-score)	3	193869990	193870883	893	2	HES1	-265709	1.17861e-05	3.13823e-05	cg26643133_BC21;cg13323489_TC11
FeNO	6	98843466	98843525	59	2	POU3F2	8903	1.19965e-05	3.61231e-05	cg21305834_BC21;cg07184578_TC11
FeNO	18	49645969	49646134	165	2	LIPG	84020	1.22026e-05	3.61495e-05	cg02607063_TC21;cg10585181_BC21
FeNO	1	53135068	53135149	81	2	SLC1A7	7524	1.22464e-05	3.61495e-05	cg20326410_TC21;cg00317626_BC21
FEF2575 (z-score)	2	207226009	207226029	20	2	KLF7	-60074	1.24115e-05	3.22699e-05	cg21436123_BC21;cg18282017_BC21
FeNO	13	113907571	113907740	169	2	GAS6	-43588	1.32121e-05	3.84147e-05	cg19225428_TC21;cg19225429_TC21
FEF2575 (z-score)	10	110546452	110546481	29	2	SMC3	-21225	1.33287e-05	3.38579e-05	cg16379814_BC21;cg03700966_BC21
FEV1/FVC	19	16888856	16888886	30	2	F2RL3	11	1.36191e-05	2.84224e-05	cg25211934_TC21;cg14753355_TC21
FEF2575 (z-score)	1	216596663	216596744	81	2	ESRRG	126750	1.36703e-05	3.43312e-05	cg09011401_BC21;cg01960442_BC21
FEV1/FVC	5	1345976	1346041	65	2	CLPTM1L	-909	1.44655e-05	2.87439e-05	cg09508356_BC11;cg06626102_BC21
FEV1/FVC	8	38151957	38152030	73	2	STAR	-728	1.45625e-05	2.87439e-05	cg09793866_BC21;cg23494863_TC11
FEF2575 (z-score)	4	87219108	87219284	176	2	KLHL8	1412	1.49281e-05	3.59851e-05	cg13929988_TC11;cg03926751_TC21
FEF2575 (z-score)	20	19696831	19696871	40	2	RIN2	-189670	1.49802e-05	3.59851e-05	cg11880704_BC21;cg00776420_BC21
FeNO	5	132664321	132664353	32	2	IL13	6164	1.52483e-05	4.24452e-05	cg23838190_TC21;cg27555880_TC21
FEF2575 (z-score)	16	89430572	89430635	63	2	ANKRD11	59958	1.56477e-05	3.654e-05	cg13629304_BC21;cg09640686_BC21
FEF2575 (z-score)	2	25362791	25362800	9	2	DNMT3A	-20205	1.57643e-05	3.654e-05	cg19512473_TC21;cg11309462_TC21
FeNO	10	127374233	127374422	189	2	NPS	-175042	1.62826e-05	4.41658e-05	cg13858847_BC21;cg04586110_BC21
FEF2575 (z-score)	12	55929235	55929295	60	2	PYM1	-1352	1.67875e-05	3.78575e-05	cg26333751_TC21;cg09471471_BC21
FEV1/FVC	1	45622663	45622814	151	2	CCDC17	1319	1.69708e-05	3.03758e-05	cg06687305_TC21;cg11750580_BC21
FEF2575 (z-score)	19	2095364	2095467	103	2	MOB3A	917	1.703e-05	3.80164e-05	cg06896207_TC21;cg02010738_TC11
FEV1/FVC	10	72309633	72309735	102	2	DDIT4	35764	1.7043e-05	3.03758e-05	cg07828833_TC21;cg17227535_BC21
FeNO	11	57424129	57424192	63	2	SLC43A3	2961	1.7195e-05	4.5459e-05	cg22257336_BC21;cg25157604_TC21
FeNO	22	49566852	49566942	90	2	BRD1	257907	1.7231e-05	4.5459e-05	cg11295281_BC21;cg19120053_BC21
FeNO	7	157904547	157904679	132	2	DNAJB6	567647	1.73864e-05	4.56998e-05	cg22213057_TC21;cg12015948_TC21
FEF2575 (z-score)	3	144128222	144128476	254	2	C3orf58	156551	1.74993e-05	3.86735e-05	cg06407165_BC21;cg06815003_TC21
FeNO	17	79671492	79671624	132	2	ENPP7	-59361	1.76708e-05	4.61617e-05	cg23039614_BC21;cg02223561_BC21
FEV1/FVC	11	2166190	2166402	212	2	INS-IGF2	-5087	1.77306e-05	3.03758e-05	cg19878200_BC21;cg14149680_TC11
FeNO	16	89039577	89039787	210	2	ACSF3	-54127	1.77676e-05	4.62721e-05	cg17668318_BC21;cg10169931_BC21
FeNO	3	66582911	66582984	73	3	LRIG1	-82015	1.79659e-05	4.65215e-05	cg05068866_BC21;cg14630001_TC21;cg05051786_BC21
FEV1/FVC	14	100691757	100691822	65	2	DLK1	-35038	1.79708e-05	3.03758e-05	cg23692500_BC21;cg15341866_TC21
FEV1/FVC	14	22279850	22279915	65	2	DAD1	309387	1.80569e-05	3.03758e-05	cg03612557_BC21;cg05556849_TC21
FEV1/FVC	6	35485727	35485861	134	2	TEAD3	11282	1.82673e-05	3.03758e-05	cg01546820_TC21;cg09418655_BC21
FEV1/FVC	10	113611134	113611219	85	2	NRAP	52894	1.82744e-05	3.03758e-05	cg08354406_BC21;cg19223579_TC21
FEV1/FVC	1	184792738	184792751	13	2	EDEM3	-37831	1.83521e-05	3.03758e-05	cg07234097_BC21;cg10136859_BC21
FEF2575 (z-score)	13	114100468	114100530	62	2	RASA3	32112	1.86427e-05	3.98415e-05	cg16606024_BC21;cg01682917_TC11
FEV1/FVC	1	15837114	15837280	166	2	SPEN	-10667	1.87622e-05	3.06167e-05	cg01429859_TC11;cg19025461_BC21
FeNO	19	6273832	6274028	196	2	MLLT1	6018	1.88161e-05	4.79726e-05	cg24020434_TC21;cg24020445_TC21
FEV1/FVC	15	37106741	37106903	162	2	MEIS2	-6937	1.89468e-05	3.06167e-05	cg00687306_TC11;cg15486116_BC21
FEF2575 (z-score)	10	6315246	6315269	23	2	PFKFB3	168941	1.92754e-05	3.98415e-05	cg14612208_TC21;cg14612207_TC21
FEF2575 (z-score)	17	39778049	39778125	76	2	GRB7	39316	1.92868e-05	3.98415e-05	cg22512474_TC21;cg16405455_BC21
FeNO	6	33315314	33315368	54	2	TAPBP	-1129	1.92929e-05	4.87981e-05	cg21330831_TC21;cg08771019_TC21
FEF2575 (z-score)	9	137235758	137235816	58	2	SLC34A3	5030	1.93353e-05	3.98415e-05	cg14499060_BC21;cg14499055_BC21
FeNO	15	94205568	94205571	3	2	MCTP2	-92697	1.96136e-05	4.91209e-05	cg20836378_TC21;cg20836377_TC21
FEF2575 (z-score)	3	188224029	188224211	182	2	LPP	11187	1.96503e-05	3.98415e-05	cg01622023_TC21;cg19528963_BC21
FeNO	5	78907346	78907488	142	2	ARSB	78368	1.9721e-05	4.92445e-05	cg20682200_BC21;cg10864794_TC21
FEV1/FVC	6	32058832	32058879	47	2	TNXB	-12727	1.97767e-05	3.09548e-05	cg19071976_TC21;cg25596754_BC21
FeNO	3	159586562	159587014	452	3	SCHIP1	-253073	2.00034e-05	4.96099e-05	cg15775107_BC21;cg05733928_BC21;cg21661031_BC21
FEV1/FVC	6	116366865	116367061	196	2	DSE	86843	2.0156e-05	3.1077e-05	cg02925283_BC21;cg18220168_BC21
FEV1/FVC	21	41583503	41583553	50	2	TMPRSS2	-75463	2.02864e-05	3.1077e-05	cg25890995_BC21;cg25890994_TC21
FEF2575 (z-score)	9	134884839	134884843	4	2	FCN2	4029	2.06028e-05	4.13929e-05	cg07486246_BC21;cg17536935_BC21
FEV1/FVC	5	73813394	73813404	10	2	ARHGEF28	187241	2.10942e-05	3.13577e-05	cg08126678_TC21;cg21707620_TC21
FEV1/FVC	6	32326725	32327320	595	2	C6orf10	44857	2.11229e-05	3.13577e-05	cg17039645_BC21;cg01937212_BC21
FEF2575 (z-score)	8	56396585	56396835	250	2	PENK	49320	2.11787e-05	4.18053e-05	cg14220224_BC21;cg08188069_TC21
FeNO	20	63547589	63547677	88	3	SRMS	-129	2.13036e-05	5.19734e-05	cg15417758_TC21;cg00206407_BC21;cg17793372_TC21
FeNO	19	39071021	39071106	85	2	ACP7	-13242	2.18653e-05	5.26373e-05	cg24507711_BC21;cg24507710_BC21
FEF2575 (z-score)	2	3651743	3651763	20	2	ALLC	-6442	2.18766e-05	4.27853e-05	cg20720597_TC11;cg14882966_TC11
FEV1/FVC	10	112953348	112953428	80	2	TCF7L2	2981	2.18908e-05	3.14825e-05	cg00159523_BC11;cg11748187_TC21
FeNO	2	64861746	64861866	120	2	SLC1A4	-127595	2.21198e-05	5.30394e-05	cg22900266_BC11;cg07650516_BC21
FeNO	12	109889930	109889957	27	2	GLTP	-9455	2.21778e-05	5.30394e-05	cg18071622_TC21;cg18071620_BC21
FeNO	15	39173073	39173105	32	2	THBS1	-408004	2.23655e-05	5.31886e-05	cg20265415_TC21;cg20265411_BC21
FEV1/FVC	17	67258128	67258160	32	2	HELZ	-12961	2.31866e-05	3.14988e-05	cg27659440_TC21;cg15724258_BC21
FEV1/FVC	22	50403869	50403936	67	2	PPP6R2	60585	2.36206e-05	3.1757e-05	cg26559640_TC21;cg26559637_BC21
FeNO	8	140238532	140238568	36	2	TRAPPC9	220029	2.36549e-05	5.5173e-05	cg23401796_BC11;cg03918756_TC21
FeNO	8	88001027	88001234	207	2	MMP16	326358	2.45372e-05	5.62977e-05	cg00672871_BC21;cg14346074_BC21
FeNO	17	2262106	2262137	31	2	SRR	-41583	2.47084e-05	5.62977e-05	cg22037952_TO11;cg22037953_TC21
FEF2575 (z-score)	3	181710509	181710519	10	2	SOX2	-1410	2.50198e-05	4.56973e-05	cg18148179_BC21;cg07747133_BC21
FEV1/FVC	8	27479108	27479158	50	2	CHRNA2	163	2.51269e-05	3.1757e-05	cg00421144_TC21;cg02953306_BC21
FeNO	20	3164589	3164713	124	3	UBOX5	-4455	2.51728e-05	5.69326e-05	cg13598480_TC11;cg20821980_TC11;cg25468662_BC21
FEF2575 (z-score)	15	101121487	101121515	28	2	CHSY1	130431	2.52303e-05	4.57041e-05	cg07616791_TC21;cg02556924_BC21
FeNO	10	8055677	8055726	49	2	GATA3	1008	2.55623e-05	5.73451e-05	cg15267232_TC11;cg17124583_TC11
FEV1/FVC	17	75114458	75114585	127	2	ARMC7	4534	2.56194e-05	3.1757e-05	cg24534872_BC21;cg23660755_TC21
FEV1/FVC	7	1537339	1537367	28	2	MAFK	6639	2.56792e-05	3.1757e-05	cg15095913_TC21;cg16622899_BC11
FeNO	19	55858049	55858156	107	2	NLRP4	21524	2.59551e-05	5.7837e-05	cg04785007_TC21;cg13645481_BC11
FEV1/FVC	7	84372836	84373021	185	2	SEMA3A	-178027	2.5965e-05	3.1757e-05	cg04326084_BC21;cg11911919_TC21
FEF2575 (z-score)	3	66387031	66387321	290	2	LRIG1	113756	2.60498e-05	4.64549e-05	cg16414530_BC21;cg15035590_BC21
FEV1/FVC	3	122026194	122026223	29	2	ILDR1	-4004	2.61816e-05	3.1757e-05	cg04446134_BC21;cg24256026_BC21
FeNO	16	89395325	89395395	70	2	ANKRD11	95201	2.63311e-05	5.80748e-05	cg02226192_TC21;cg27660627_BC21
FEF2575 (z-score)	6	32197038	32197150	112	2	GPSM3	-4188	2.64291e-05	4.64549e-05	cg11884274_TC21;cg06815976_BC11
FEV1/FVC	1	151838410	151838423	13	2	C2CD4D	2141	2.64548e-05	3.1757e-05	cg10781408_TC11;cg15015892_TC11
FEV1/FVC	12	52005928	52005947	19	2	GRASP	-1003	2.65137e-05	3.1757e-05	cg22566906_TC21;cg11207540_BC21
FeNO	6	31723918	31723973	55	3	MPIG6B	561	2.65772e-05	5.8109e-05	cg26749976_BC21;cg00406022_TC11;cg19127747_TC21
FEF2575 (z-score)	6	90274729	90274987	258	2	BACH2	21884	2.66263e-05	4.64549e-05	cg25256035_TC21;cg09818961_BC21
FEV1/FVC	1	37947015	37947039	24	2	INPP5B	24	2.66847e-05	3.1757e-05	cg05749969_BC21;cg10784030_BC21
FeNO	20	57076540	57076777	237	2	BMP7	189970	2.66943e-05	5.81115e-05	cg06341490_BC21;cg19945091_TC21
FEF2575 (z-score)	4	1356486	1356489	3	2	UVSSA	9171	2.6906e-05	4.64549e-05	cg06157379_BC21;cg12897639_TC21
FeNO	6	13470371	13470420	49	2	GFOD1	17160	2.69135e-05	5.84388e-05	cg11213202_BC21;cg09180085_BC21
FEF2575 (z-score)	7	129824447	129824745	298	2	UBE2H	128353	2.72029e-05	4.66035e-05	cg01822759_TC21;cg09343670_BC21
FeNO	11	1778919	1779180	261	2	CTSD	-15057	2.74206e-05	5.9388e-05	cg10845013_BC21;cg24105563_TC21
FeNO	8	6550290	6550476	186	2	ANGPT2	13026	2.78807e-05	6.0078e-05	cg23706836_BC21;cg20460488_TC11
FEF2575 (z-score)	17	63849549	63849676	127	2	SMARCD2	-6672	2.80355e-05	4.69739e-05	cg00280220_TC21;cg13332729_BC21
FeNO	17	82118461	82118502	41	2	FASN	-20149	2.87931e-05	6.14932e-05	cg04098763_BC11;cg16920238_TC11
FEV1/FVC	2	70790408	70790425	17	2	FIGLA	227	2.89028e-05	3.34259e-05	cg00469856_TC21;cg22650617_TC11
FEF2575 (z-score)	2	25276749	25276895	146	2	DNMT3A	65768	2.89255e-05	4.71443e-05	cg17742416_TC21;cg23009818_TC11
FeNO	2	34403023	34403289	266	2	FAM98A	-803794	2.89447e-05	6.14932e-05	cg20793802_BC21;cg16047094_BC21
FEV1/FVC	9	136107370	136107396	26	2	TMEM250	11480	2.90727e-05	3.34259e-05	cg13857210_TC11;cg14459613_TC21
FeNO	5	506356	506505	149	2	SLC9A3	17902	2.94706e-05	6.20856e-05	cg06058576_TC11;cg05809029_BC21
FEF2575 (z-score)	16	89009442	89009446	4	2	CBFA2T3	-32240	2.96548e-05	4.78374e-05	cg19661631_BC21;cg01483219_TC21
FeNO	14	77555200	77555276	76	2	ISM2	-56388	2.9951e-05	6.26875e-05	cg04690379_TC21;cg16201078_BC21
FeNO	1	212982319	212982484	165	2	VASH2	30858	3.01288e-05	6.26965e-05	cg01933152_BC21;cg01933149_BC21
FeNO	17	78832260	78832495	235	2	USP36	8293	3.01298e-05	6.26965e-05	cg10402316_TC21;cg23020955_TC21
FEV1/FVC	11	128195263	128195280	17	2	ETS1	392287	3.02813e-05	3.34814e-05	cg05073325_TC21;cg17066801_BC21
FEV1/FVC	20	25686679	25686831	152	2	ZNF337	202	3.02832e-05	3.34814e-05	cg04923375_TC21;cg26884751_TC21
FEV1/FVC	2	207226009	207226029	20	2	KLF7	-60074	3.07625e-05	3.34814e-05	cg21436123_BC21;cg18282017_BC21
FEV1/FVC	16	23064816	23065021	205	2	USP31	84352	3.09238e-05	3.34814e-05	cg19112148_BC21;cg05737325_BC21
FeNO	2	151363895	151364015	120	2	TNFAIP6	6363	3.10375e-05	6.3781e-05	cg03406844_TC21;cg00336593_BC21
FEF2575 (z-score)	7	1537128	1537367	239	3	MAFK	6533	3.12574e-05	4.92013e-05	cg15095913_TC21;cg16622899_BC11;cg12359001_TC21
FEV1/FVC	3	13136667	13136736	69	2	IQSEC1	-63584	3.16225e-05	3.3831e-05	cg04566977_BC21;cg02610634_BC21
FEF2575 (z-score)	11	61507774	61507958	184	2	PPP1R32	26746	3.16341e-05	4.92013e-05	cg06964190_TC21;cg17680641_TC21
FeNO	2	149860352	149860460	108	2	MMADHC	-272804	3.21609e-05	6.49038e-05	cg00250581_BC21;cg27343641_BC21
FEF2575 (z-score)	11	93530186	93530247	61	2	SMCO4	13292	3.23355e-05	4.92013e-05	cg27010208_BC21;cg26802494_BC21
FeNO	19	45919802	45919913	111	2	NANOS2	-4987	3.23891e-05	6.50078e-05	cg24620368_TC21;cg24620366_TC21
FEV1/FVC	18	63155542	63155839	297	2	BCL2	164438	3.25082e-05	3.41701e-05	cg23654120_TC21;cg23654110_TC21
FeNO	5	36662701	36662727	26	2	SLC1A3	56359	3.2606e-05	6.50727e-05	cg21050001_TC11;cg15355952_TC21
FeNO	12	127063441	127063449	8	2	NA	NA	3.33385e-05	6.58241e-05	cg17516809_BC21;cg13493043_BC21
FEF2575 (z-score)	5	73291537	73291721	184	2	TMEM174	118434	3.33938e-05	4.92013e-05	cg20659188_TC21;cg23536412_TC21
FEF2575 (z-score)	11	133967369	133967506	137	2	IGSF9B	-10452	3.35484e-05	4.92013e-05	cg23152235_TC11;cg22821947_BC11
FeNO	8	29171183	29171438	255	2	KIF13B	91763	3.35761e-05	6.58975e-05	cg27130197_BC21;cg07353116_BC21
FEF2575 (z-score)	4	185896941	185897001	60	2	SORBS2	59681	3.3809e-05	4.92013e-05	cg24944853_TC21;cg07391700_BC21
FEV1/FVC	8	79880373	79880553	180	2	HEY1	-112606	3.39842e-05	3.4926e-05	cg12765791_BC21;cg12878716_BC21
FEV1/FVC	16	1112496	1112736	240	2	C1QTNF8	-16372	3.41984e-05	3.4926e-05	cg09304395_TC21;cg04002486_TC21
FEV1/FVC	1	156508554	156508742	188	2	MEF2D	-7820	3.45099e-05	3.49412e-05	cg07195330_TC21;cg03409759_TC21
FeNO	8	32780100	32780235	135	2	NRG1	231532	3.47243e-05	6.77723e-05	cg05027713_TC21;cg12396346_BC21
FEF2575 (z-score)	2	233461318	233461424	106	2	USP40	104219	3.48406e-05	4.92013e-05	cg08051105_BC11;cg25333460_TC21
FEF2575 (z-score)	7	84372836	84373021	185	2	SEMA3A	-178027	3.50298e-05	4.92013e-05	cg11911919_TC21;cg04326084_BC21
FEF2575 (z-score)	8	42180676	42180861	185	2	PLAT	26956	3.50323e-05	4.92013e-05	cg12480433_TC21;cg19916008_BC21
FEF2575 (z-score)	5	164296864	164296928	64	2	MAT2B	791348	3.54696e-05	4.92013e-05	cg11144555_TC21;cg21771773_TC21
FeNO	4	10099775	10099929	154	2	WDR1	17008	3.57924e-05	6.95537e-05	cg22358291_TC21;cg17095147_TC11
FeNO	8	23287469	23287526	57	2	R3HCC1	-411	3.58828e-05	6.95537e-05	cg05713242_TC21;cg07892167_BC21
FEF2575 (z-score)	16	27225868	27226034	166	2	KDM8	21976	3.66401e-05	4.92013e-05	cg09430344_BC21;cg06388418_BC21
FeNO	4	55357532	55358123	591	3	SRD5A3	11718	3.67245e-05	7.03818e-05	cg27585454_BC21;cg12555033_TC21;cg06405006_TC21
FEF2575 (z-score)	11	126084319	126084569	250	2	CDON	-21152	3.6734e-05	4.92013e-05	cg07810861_BC21;cg17045924_TC21
FeNO	11	64865258	64865298	40	2	EHD1	14435	3.75013e-05	7.15474e-05	cg16462039_TC21;cg16462037_BC21
FEF2575 (z-score)	14	100691757	100691822	65	2	DLK1	-35038	3.82111e-05	4.94014e-05	cg15341866_TC21;cg23692500_BC21
FeNO	17	81855533	81855563	30	2	P4HB	5146	3.82603e-05	7.28319e-05	cg20623506_BC11;cg17054691_BC11
FEF2575 (z-score)	8	1548544	1548585	41	2	DLGAP2	47198	3.93467e-05	4.99749e-05	cg04058153_TC21;cg09052244_BC11
FeNO	9	127825271	127825422	151	2	FPGS	22471	3.94507e-05	7.44303e-05	cg08242419_BC11;cg14281923_BC21
FEF2575 (z-score)	12	67697651	67697659	8	2	DYRK2	48934	3.95799e-05	4.99838e-05	cg08972831_BC21;cg04117944_BC21
FEF2575 (z-score)	20	8390254	8390279	25	2	PLCB1	258001	4.0147e-05	5.01252e-05	cg24952135_BC21;cg24952134_TC21
FEF2575 (z-score)	7	27087828	27087957	129	2	HOXA1	8082	4.05175e-05	5.01252e-05	cg23178550_TC11;cg20171559_TC21
FEF2575 (z-score)	3	42224174	42224257	83	2	CCK	41992	4.14266e-05	5.04789e-05	cg07365452_TC11;cg14623735_BC11
FeNO	9	94666635	94666699	64	2	FBP1	-26418	4.15439e-05	7.65571e-05	cg13960111_BC21;cg09141713_BC21
FeNO	3	157503408	157503471	63	2	VEPH1	-12	4.15698e-05	7.65571e-05	cg08233909_BC21;cg22796958_BC21
FEF2575 (z-score)	6	1180141	1180210	69	2	FOXQ1	-132265	4.1814e-05	5.04789e-05	cg05571619_TC21;cg20377232_TC21
FeNO	3	159069323	159069352	29	2	MFSD1	267472	4.18683e-05	7.66082e-05	cg17255703_BC21;cg14191999_TC21
FeNO	13	112592962	112592994	32	2	TUBGCP3	-4811	4.22603e-05	7.67419e-05	cg19193420_BC21;cg19193419_BC21
FeNO	11	117473717	117473952	235	2	CEP164	145979	4.41142e-05	7.86826e-05	cg22602575_BC21;cg26407797_BC21
FeNO	2	5132510	5132548	38	2	SOX11	-560138	4.43939e-05	7.86857e-05	cg02362528_TC21;cg02362527_BC21
FEF2575 (z-score)	22	38239437	38239589	152	2	TMEM184B	33521	4.45585e-05	5.07987e-05	cg18282899_BC21;cg26324199_TC11
FeNO	18	26706774	26706937	163	2	KCTD1	-157420	4.50107e-05	7.91182e-05	cg23373283_TC21;cg23373280_TC21
FeNO	2	102142146	102142149	3	2	IL1R1	-639	4.59304e-05	8.00717e-05	cg18622950_BC21;cg18881380_TC21
FeNO	3	66418496	66418589	93	2	LRIG1	82390	4.64612e-05	8.05013e-05	cg21621104_BC11;cg12825533_BC21
FEF2575 (z-score)	2	111100395	111100602	207	2	BCL2L11	-20431	4.71179e-05	5.18062e-05	cg03322258_BC21;cg08886790_TC21
FeNO	11	69477229	69477266	37	2	CCND1	-163840	4.71875e-05	8.15931e-05	cg11192191_TC21;cg09435266_TC21
FEF2575 (z-score)	10	112953264	112953349	85	2	TCF7L2	2899	4.74514e-05	5.19147e-05	cg27162705_TC21;cg11748187_TC21
FEF2575 (z-score)	5	1850760	1850817	57	2	IRX4	36196	4.80867e-05	5.20833e-05	cg24200022_BC21;cg17296713_BC21
FeNO	5	55851416	55851623	207	2	IL31RA	13	4.91277e-05	8.4432e-05	cg22883486_BC21;cg17405000_BC21
FEF2575 (z-score)	9	122343106	122343385	279	2	PTGS1	-27835	4.92844e-05	5.21883e-05	cg01424467_BC21;cg22178884_TC21
FEF2575 (z-score)	7	141703083	141703126	43	2	KIAA1147	-951	4.93545e-05	5.21883e-05	cg11671946_TC21;cg14332225_BC21
FEF2575 (z-score)	10	50527562	50527580	18	2	SGMS1	96412	5.01451e-05	5.27718e-05	cg15678767_TC21;cg07494431_BC21
FeNO	4	173508222	173508390	168	2	HAND2	21923	5.0303e-05	8.60377e-05	cg02897230_TC21;cg00070383_BC21
FEF2575 (z-score)	12	116361424	116361519	95	2	MED13L	-84133	5.1531e-05	5.33329e-05	cg24018185_TC21;cg01310332_BC21
FeNO	20	58790607	58790846	239	2	GNAS	-61988	5.1801e-05	8.79222e-05	cg25482793_BC21;cg25482785_TC21
FEF2575 (z-score)	2	120867286	120867447	161	2	GLI2	74957	5.18976e-05	5.33329e-05	cg26228577_BC11;cg26631039_TC11
FEF2575 (z-score)	10	22683289	22683370	81	2	PIP4K2A	31226	5.21611e-05	5.33329e-05	cg06974428_TC21;cg14786954_BC21
FEF2575 (z-score)	20	49668622	49668723	101	2	B4GALT5	45206	5.26255e-05	5.33329e-05	cg03098021_TC21;cg04058621_BC21
FeNO	13	113873721	113873760	39	2	GAS6	-9673	5.26609e-05	8.85836e-05	cg19224811_TC21;cg19224810_BC21
FeNO	17	16281379	16281647	268	2	PIGL	64303	5.26988e-05	8.85836e-05	cg16848280_BC21;cg25591377_BC21
FeNO	12	57086205	57086307	102	2	NAB2	-2638	5.27933e-05	8.85836e-05	cg17680514_BC11;cg14777342_BC11
FeNO	1	77832521	77832785	264	2	MIGA1	53029	5.27954e-05	8.85836e-05	cg00964148_TC21;cg10624729_BC21
FEF2575 (z-score)	10	5551962	5551986	24	2	CALML3	27965	5.2811e-05	5.33329e-05	cg06250720_TC21;cg17115419_BC21
FeNO	13	28622465	28622574	109	2	POMP	-36585	5.33834e-05	8.93934e-05	cg18556040_BC21;cg18556036_TC11
FeNO	11	1047558	1047600	42	2	MUC6	-10873	5.42602e-05	9.06828e-05	cg15894344_BC21;cg09241928_TC21
FEF2575 (z-score)	7	155532901	155532954	53	2	CNPY1	935	5.49215e-05	5.49215e-05	cg11131384_TC11;cg20516262_BC21
FeNO	9	32426331	32426366	35	2	ACO1	41728	5.66724e-05	9.37912e-05	cg13541353_TC11;cg07276867_BC21
FeNO	8	24999048	24999917	869	3	NEFL	-42372	5.75021e-05	9.45959e-05	cg26205981_BC21;cg12320671_TC21;cg21816292_TC21
FeNO	14	35750654	35750683	29	2	RALGAPA1	58546	5.76043e-05	9.45959e-05	cg14376860_BC21;cg05245669_BC21
FeNO	3	120556283	120556455	172	2	NDUFB4	-39940	5.84667e-05	9.4988e-05	cg05409888_TC21;cg05409886_TC21
FeNO	15	66404690	66404835	145	2	MAP2K1	17945	5.86103e-05	9.4988e-05	cg24591861_BC21;cg05485635_BC21
FeNO	3	4831323	4831354	31	2	BHLHE40	-147778	5.86263e-05	9.4988e-05	cg15988801_BC21;cg23662097_BC21
FeNO	1	6585033	6585264	231	3	ZBTB48	5100	5.90905e-05	9.55578e-05	cg26819549_TC21;cg25222408_TC21;cg02821988_TC21
FeNO	12	128830679	128830734	55	2	SLC15A4	-6723	6.08264e-05	9.72536e-05	cg09767689_BC21;cg23495022_TC21
FeNO	6	36351103	36351278	175	2	ETV7	36593	6.20194e-05	9.86039e-05	cg04924375_TC21;cg18891604_TC21
FeNO	17	63424198	63424208	10	2	CYB561	16008	6.23746e-05	9.89832e-05	cg10831479_BC21;cg22800755_BC21
FeNO	21	31132965	31132971	6	2	KRTAP19-8	-94492	6.28761e-05	9.95589e-05	cg23192776_BC21;cg08231525_TC21
FeNO	4	108113398	108113468	70	2	LEF1	54989	6.50193e-05	0.000102225	cg16642281_BC21;cg07905908_BC21
FeNO	16	75080282	75080416	134	2	LDHD	36418	6.86422e-05	0.000106055	cg02607915_BC21;cg21741869_BC21
FeNO	1	209742529	209742713	184	2	TRAF3IP3	-15877	6.86656e-05	0.000106055	cg13860928_TC21;cg02219936_BC21
FeNO	8	23547694	23547783	89	2	SLC25A37	18933	6.87048e-05	0.000106055	cg02190353_BC21;cg14505131_BC21
FeNO	8	10727883	10728187	304	2	SOX7	2477	6.93473e-05	0.000106378	cg24036517_TC21;cg02763669_BC21
FeNO	17	3008909	3009208	299	2	OR1D5	54549	6.94154e-05	0.000106378	cg22054438_TC21;cg22054433_BC21
FeNO	20	22924230	22924456	226	2	SSTR4	-111043	7.00295e-05	0.000106933	cg19048658_TC21;cg25071923_TC21
FeNO	1	10697834	10697897	63	2	CASZ1	98783	7.12526e-05	0.000108024	cg07985864_BC21;cg02634861_BC11
FeNO	11	19957834	19957959	125	2	DBX1	202717	7.46323e-05	0.000111554	cg16093653_BC21;cg16093655_TC21
FeNO	6	10529738	10529802	64	2	GCNT2	1414	7.55415e-05	0.000112475	cg09195098_TC21;cg27213238_TC21
FeNO	11	1275856	1276155	299	3	TOLLIP	33617	7.56458e-05	0.000112475	cg14889653_TC21;cg26599989_BC21;cg25226711_BC21
FeNO	17	80105808	80105816	8	2	GAA	4108	7.60802e-05	0.000112923	cg27427491_TC11;cg14949292_BC11
FeNO	19	47495677	47495764	87	2	KPTN	-11452	7.85096e-05	0.00011532	cg24651716_TC21;cg24651719_BC21
FeNO	9	130010385	130010578	193	2	FNBP1	32681	8.12435e-05	0.000118896	cg22484898_BC21;cg03595140_BC21
FeNO	12	2213647	2213748	101	2	CACNA1C	160134	8.16915e-05	0.000118896	cg26584734_BC21;cg17176226_BC21
FeNO	10	78302257	78302488	231	2	RPS24	268612	8.26218e-05	0.000119854	cg15275419_BC21;cg15275421_BC21
FeNO	12	131825398	131825541	143	2	MMP17	-2924	8.28009e-05	0.000119854	cg18377390_BC21;cg00667081_BC21
FeNO	6	168844363	168844556	193	2	SMOC2	403308	8.28673e-05	0.000119854	cg15197330_TC21;cg17557002_TC21
FeNO	15	70448089	70448131	42	2	UACA	315483	8.45333e-05	0.000121642	cg19580937_BC11;cg12434747_TC21
FeNO	4	79050277	79050308	31	2	PAQR3	-110854	8.76783e-05	0.00012448	cg13551535_TC11;cg20137991_BC11
FeNO	11	128907365	128907457	92	2	C11orf45	-1714	8.8773e-05	0.000125614	cg10858687_TC21;cg20087871_TC21
FeNO	10	95415721	95415790	69	2	PDLIM1	-124731	8.92113e-05	0.000125815	cg06282596_TC11;cg24034843_BC21
FeNO	19	30907094	30907173	79	2	TSHZ3	442414	9.05934e-05	0.000126681	cg14422959_BC21;cg25976264_BC21
FeNO	1	8154902	8154918	16	2	ERRFI1	-128602	9.06133e-05	0.000126681	cg00020474_TC21;cg01214909_BC21
FeNO	10	66925728	66925811	83	2	LRRTM3	-237	9.08335e-05	0.000126681	cg09455274_BC21;cg01207912_TC21
FeNO	8	127993279	127993321	42	2	MYC	257231	9.08704e-05	0.000126681	cg17583432_BC21;cg01765152_BC21
FeNO	1	1939722	1939839	117	2	TMEM52	-20507	9.15258e-05	0.00012696	cg08639799_BC21;cg14559508_TC21
FeNO	10	110348164	110348218	54	2	SMNDC1	-43240	9.26719e-05	0.000128141	cg15566595_BC21;cg15566594_BC21
FeNO	21	46036400	46036490	90	2	COL6A1	54708	9.28381e-05	0.000128162	cg25439798_TC11;cg15317049_TC21
FeNO	6	2986608	2986614	6	2	NQO2	-13386	9.37521e-05	0.000129116	cg12335476_TC21;cg00184279_BC21
FeNO	2	8722817	8723096	279	3	ID2	44111	9.38335e-05	0.000129116	cg03210084_BC21;cg13116192_TC21;cg10042247_BC21
FeNO	19	50943461	50943697	236	2	KLK5	9509	9.4688e-05	0.000129779	cg11855156_BC21;cg22965082_TC21
FeNO	12	112850588	112850623	35	2	OAS1	-56178	9.53026e-05	0.000130293	cg24591827_TC21;cg24484159_BC21
FeNO	5	640486	640673	187	2	CEP72	28307	9.69391e-05	0.000131893	cg07558289_BC21;cg18832223_BC21
FeNO	7	1059017	1059067	50	2	GPR146	3757	9.71829e-05	0.000132013	cg19053889_BC21;cg04629512_TC21
FeNO	8	59600411	59600488	77	2	TOX	-481241	9.98573e-05	0.000134784	cg03685439_TC21;cg09681449_BC21
FeNO	10	129207431	129207514	83	2	MGMT	-259712	0.000100692	0.000135519	cg16639311_BC11;cg26791879_BC11
FeNO	19	41935960	41936046	86	2	ENSG00000268041	-7487	0.000101099	0.000135707	cg14539532_TC21;cg24165747_TC21
FeNO	15	42079528	42079610	82	2	PLA2G4D	14985	0.000102208	0.000136224	cg20305285_BC21;cg13762474_BC11
FeNO	10	110399948	110400112	164	2	SMNDC1	-95079	0.000103947	0.000137248	cg14422672_BC21;cg08547786_BC21
FeNO	9	37577492	37577658	166	2	FBXO10	-1322	0.000104207	0.000137267	cg14549869_BC21;cg04926712_BC21
FeNO	5	74935258	74935346	88	2	FAM169A	-68464	0.000105972	0.000138546	cg19376375_BC21;cg14554869_TC21
FeNO	10	73915265	73915333	68	2	PLAU	4142	0.000106263	0.000138582	cg12858416_BC21;cg01332728_BC21
FeNO	2	240982633	240982659	26	2	SNED1	-16192	0.00010692	0.000139013	cg01203136_BC21;cg27303679_BC21
FeNO	11	2385213	2385482	269	2	CD81	8053	0.000107255	0.000139065	cg26382697_BC21;cg10710542_BC21
FeNO	1	40303996	40304036	40	2	COL9A2	13278	0.000107616	0.000139065	cg07575466_TC11;cg02576915_TC11
FeNO	14	99262931	99262944	13	2	BCL11B	8291	0.000108012	0.000139183	cg05545167_TC21;cg25790164_BC21
FeNO	10	48589213	48589325	112	2	ARHGAP22	15683	0.000110267	0.000141415	cg15028149_TC21;cg07011168_BC21
FeNO	22	38751786	38751831	45	2	SUN2	4191	0.000112741	0.000143289	cg11753750_TC21;cg26333907_BC21
FeNO	14	100962066	100962127	61	2	RTL1	-77249	0.000113687	0.000144061	cg01928104_BC21;cg09057327_TC21
FeNO	10	1154084	1154184	100	2	WDR37	104596	0.000114089	0.000144354	cg10078540_BC21;cg13601565_BC21
FeNO	3	187724796	187724969	173	2	BCL6	20845	0.000115619	0.000145423	cg05956100_TC21;cg05956095_BC21
FeNO	15	39140082	39140107	25	2	THBS1	-440999	0.000117466	0.000146847	cg20265216_BC21;cg09350710_BC21
FeNO	15	61834610	61834647	37	2	VPS13C	225820	0.000120613	0.000148895	cg15117169_TC21;cg05421464_BC21
FeNO	2	239555693	239555718	25	2	HDAC4	-154756	0.000123747	0.000149655	cg04390292_BC21;cg03121308_BC21
FeNO	5	122844081	122844182	101	2	SNX24	-1318	0.000128902	0.000153921	cg09780397_BC21;cg12769277_BC21
FeNO	9	16121029	16121060	31	2	PSIP1	-610025	0.00013072	0.000155001	cg18990035_BC21;cg09190606_TC21
FeNO	10	132203350	132203411	61	2	DPYSL4	16480	0.000132547	0.000156221	cg09308536_BC21;cg03950121_TC11
FeNO	7	4739593	4739624	31	2	AP5Z1	-36014	0.000132922	0.000156303	cg22581896_TC21;cg10603864_BC21
FeNO	1	42825169	42825417	248	2	SVBP	-8041	0.000135569	0.000158042	cg04377912_TC21;cg04036011_BC11
FeNO	13	113928012	113928125	113	2	GAS6	-64001	0.000135704	0.000158042	cg19225809_TC21;cg19225806_BC21
FeNO	2	197198928	197199035	107	2	ANKRD44	111685	0.000136421	0.000158356	cg16411361_TC21;cg04278110_TC21
FeNO	16	70726090	70726239	149	2	MTSS1L	-40098	0.000142759	0.000162593	cg07671622_BC21;cg08201451_BC11
FeNO	6	168072373	168072554	181	2	FRMD1	6696	0.000148071	0.000165194	cg23601495_BC21;cg04018210_TC21
FeNO	8	1048461	1048514	53	2	DLGAP2	-452879	0.000148325	0.00016526	cg14025373_TC21;cg00553967_BC21
FeNO	15	45634511	45634514	3	2	SQOR	-228	0.000151793	0.000168681	cg01061405_TC21;cg22687031_TC21
FeNO	13	99997918	99997969	51	2	ZIC2	16171	0.000157464	0.000172278	cg04754823_BC21;cg19069262_TC11
FeNO	9	137277812	137277825	13	2	TOR4A	69	0.000165616	0.00017598	cg20034617_TC21;cg27064692_BC11
FeNO	1	24927596	24927638	42	2	RUNX3	37393	0.000168309	0.000178395	cg05656688_TC11;cg03769939_TC11
FeNO	5	127652132	127652282	150	2	CTXN3	3163	0.000170393	0.000179706	cg23309843_BC21;cg18736183_TC21
FeNO	6	31575391	31575442	51	2	TNF	-151	0.00018651	0.000189864	cg11484872_TC21;cg21370522_BC21

### Sheet: Table S3
Supplementary Table S3. Summary table of DMRs replication analyses.
								Project Viva				CHAMACOS
Outcome	Chr	Start (GRCh38/hg38)	End (GRCh38/hg38)	Width (bp)	Available CpGs	Gene	Distance to TSS (bp)	Estimate	SE	P	FDR	Estimate	SE	P	Probe IDs (replication)
FeNO	17	64230426	64231933	1507	7/7	TEX2	32048	-0.0872851	0.0113291	7.41669e-14	2.03959e-11	-0.0735855	0.0186814	0.000100933	cg09562938;cg19214868;cg12914151;cg12786452;cg27332271;cg15406420;cg14304234
FeNO	1	87130365	87131251	886	3/3	LMO4	-197660	-0.0975255	0.0130784	4.08694e-13	5.61955e-11	-0.0566299	0.0140329	6.85433e-05	cg02223962;cg01445399;cg20654602
FeNO	20	19974892	19975224	332	3/3	NAA20	-42058	0.178002	0.0253745	7.7341e-12	7.08959e-10	0.12728	0.0288852	1.44562e-05	cg16606773;cg12049875;cg03894068
FeNO	17	45314798	45314966	168	2/2	MAP3K14	-23906	-0.116848	0.0177789	1.27725e-10	8.78108e-09	-0.139372	0.0350605	8.7371e-05	cg00897875;cg00146864
FeNO	16	89395325	89395395	70	2/2	ANKRD11	95201	0.174462	0.0269153	2.22406e-10	1.22323e-08	0.126794	0.0324345	0.000113541	cg02226192;cg27660627
FeNO	7	100626391	100626575	184	2/3	MOSPD3	13973	0.104725	0.0163673	3.69031e-10	1.50114e-08	0.083244	0.0202432	5.01345e-05	cg11432630;cg08571362
FeNO	19	1155030	1155057	27	2/2	SBNO2	19240	0.201692	0.0315504	3.82108e-10	1.50114e-08	0.160353	0.0401671	8.16332e-05	cg19649900;cg18004847
FeNO	22	49566852	49566942	90	2/2	BRD1	257907	-0.0878284	0.0138458	5.14222e-10	1.76764e-08	-0.0646775	0.0168489	0.000149686	cg11295281;cg19120053
FeNO	4	7635561	7635646	85	2/2	PSAPL1	-200630	0.227283	0.0366965	1.25174e-09	3.82475e-08	0.143454	0.0383738	0.000220195	cg06022862;cg14796050
FeNO	17	58191990	58193522	1532	4/6	EPX	19	-0.0667191	0.0110601	3.19919e-09	8.79778e-08	-0.0577869	0.0123022	3.95286e-06	cg01955639;cg07115820;cg12833478;cg13734043
FeNO	2	237700072	237701164	1092	2/3	LRRFIP1	8279	-0.0825505	0.0138417	4.73746e-09	1.18436e-07	-0.0906758	0.017063	2.03936e-07	cg02797113;cg19497511
FeNO	13	112160768	112160832	64	3/3	SOX1	93153	-0.113856	0.0193679	7.68797e-09	1.69663e-07	-0.162466	0.0340741	2.85537e-06	cg10375964;cg03991547;cg19353326
FeNO	6	41201062	41201222	160	4/4	TREML2	52	-0.0936202	0.0159461	8.02041e-09	1.69663e-07	-0.144521	0.0260427	6.11432e-08	cg08956463;cg18297196;cg26928682;cg19005210
FeNO	5	132658125	132658369	244	3/3	IL13	74	-0.0552883	0.0104123	1.67043e-07	3.2812e-06	-0.0451725	0.0122799	0.000276016	cg06967316;cg06584121;cg24580593
FeNO	1	33048127	33049677	1550	4/4	AK2	-11910	-0.0695533	0.0132088	2.09972e-07	3.84948e-06	-0.16965	0.0319607	2.1029e-07	cg01481000;cg03151893;cg03858102;cg02496313
FeNO	7	75773024	75773162	138	2/2	CCL26	16803	-0.0635706	0.0121691	2.60151e-07	4.47134e-06	-0.0976538	0.0212705	6.39556e-06	cg16911809;cg07150049
FeNO	12	124420555	124420982	427	2/3	NCOR2	74484	-0.0506856	0.0105549	2.09282e-06	3.38544e-05	-0.0365709	0.01358	0.00746264	cg17429587;cg25763426
FeNO	15	52134761	52134978	217	1/2	BCL2L10	-22101	-0.0676876	0.0146197	4.69938e-06	7.17961e-05	-0.070681	0.0158293	1.11827e-05	cg05853552
FeNO	1	42825169	42825417	248	2/2	SVBP	-8041	-0.07557	0.0164684	5.67941e-06	8.22019e-05	-0.0613168	0.0172902	0.00045036	cg04377912;cg04036011
FeNO	7	135193640	135194973	1333	4/6	WDR91	17228	-0.0797157	0.0176266	7.68622e-06	0.000105686	-0.128334	0.0317579	6.70343e-05	cg03622696;cg15156551;cg11181435;cg22078459
FeNO	2	197198928	197199035	107	2/2	ANKRD44	111685	-0.102671	0.0232177	1.20643e-05	0.000157985	-0.127242	0.0440839	0.00416837	cg16411361;cg04278110
FeNO	11	57424129	57424192	63	2/2	SLC43A3	2961	-0.0496633	0.0114727	1.82065e-05	0.000226659	-0.059159	0.0144224	5.23024e-05	cg22257336;cg25157604
FeNO	2	74385094	74385685	591	5/5	DCTN1	-5034	-0.0376496	0.00871962	1.9103e-05	0.000226659	-0.0467281	0.0133619	0.000538386	cg21616897;cg01638101;cg17988187;cg13312337;cg20874785
FeNO	7	100642140	100642925	785	5/7	TFR2	189	-0.0475365	0.0110299	1.97811e-05	0.000226659	-0.0569202	0.012287	5.30515e-06	cg22263040;cg01919768;cg26369382;cg16628205;cg06296542
FeNO	20	32855275	32855492	217	3/3	EFCAB8	-3540	-0.0561196	0.0130775	2.14361e-05	0.000235797	-0.081626	0.0194337	3.48064e-05	cg25213590;cg14350764;cg08949269
FeNO	8	23547694	23547783	89	2/2	SLC25A37	18933	0.103381	0.0242013	2.33346e-05	0.000246808	0.10312	0.0224003	6.04817e-06	cg02190353;cg14505131
FeNO	5	132664321	132664353	32	2/2	IL13	6164	-0.0521889	0.0124306	3.19577e-05	0.000325495	-0.0573255	0.0137139	3.78549e-05	cg23838190;cg27555880
FeNO	16	88491656	88491829	173	2/2	ZFPM1	38425	-0.0467187	0.0111516	3.32068e-05	0.000326138	-0.066457	0.0144012	5.75041e-06	cg09535526;cg05958985
FeNO	12	92574179	92574200	21	2/2	CLLU1	150230	-0.0517521	0.0124492	3.8089e-05	0.000352348	-0.0828179	0.0212418	0.000118295	cg01775573;cg16653703
FeNO	14	72476743	72476832	89	2/3	DPF3	415862	-0.11659	0.0280606	3.8438e-05	0.000352348	-0.153594	0.0393194	0.000114857	cg18515872;cg21899942
FeNO	6	31575391	31575442	51	1/2	TNF	-151	0.121677	0.0294619	4.26957e-05	0.000378752	0.0871667	0.0256875	0.000779219	cg21370522
FeNO	1	6585033	6585264	231	3/3	ZBTB48	5100	-0.042934	0.0104657	4.79354e-05	0.000411945	-0.0366598	0.00920847	8.53321e-05	cg26819549;cg25222408;cg02821988
FeNO	15	39124265	39124430	165	2/2	THBS1	-456746	-0.0676113	0.0166012	5.42436e-05	0.00045203	-0.125826	0.0281658	1.10782e-05	cg17223698;cg04612671
FeNO	5	2752949	2754639	1690	11/12	C5orf38	1646	0.0847702	0.0210426	6.51065e-05	0.000526596	0.156003	0.0399094	0.000113675	cg27144115;cg18652721;cg04509074;cg18693345;cg10958362;cg12824782;cg13944468;cg21629500;cg03570636;cg06260501;cg12860686
FeNO	4	687296	687651	355	4/4	MFSD7	1670	0.102394	0.0256751	7.68388e-05	0.000603733	0.108554	0.0248569	1.71315e-05	cg00492348;cg07055928;cg05827190;cg23681017
FeNO	5	151101277	151101432	155	2/2	TNIP1	-14196	-0.0514474	0.0129617	8.29766e-05	0.000633849	-0.0605158	0.0131565	6.15232e-06	cg06009042;cg15119133
FeNO	5	180324793	180324817	24	2/2	GFPT2	28582	-0.0555199	0.0140967	9.39672e-05	0.000698405	-0.0796853	0.0199324	7.98122e-05	cg25384513;cg04459091
FeNO	11	69477229	69477266	37	2/2	CCND1	-163840	-0.0545214	0.0138829	9.83392e-05	0.000711665	-0.0642412	0.0158454	6.35268e-05	cg11192191;cg09435266
FeNO	1	35577750	35577800	50	2/3	TFAP2E	4405	-0.0796215	0.0204043	0.00010874	0.000766755	-0.114205	0.0354083	0.00139108	cg24570841;cg12038696
FeNO	22	42290012	42290049	37	2/2	TCF20	-74588	0.0488198	0.0129127	0.00017575	0.00120239	0.0743046	0.0170251	1.73359e-05	cg27647370;cg21131343
FeNO	9	94666635	94666699	64	1/2	FBP1	-26418	-0.0656099	0.0173769	0.000179265	0.00120239	-0.071662	0.0183837	0.000118618	cg09141713
FeNO	1	24931590	24931745	155	4/5	RUNX3	33343	0.0692397	0.0188777	0.0002716	0.00177833	0.108234	0.0338899	0.00154759	cg26256263;cg13305657;cg24006721;cg21406271
FeNO	19	19179729	19179819	90	1/2	MEF2B	-9529	-0.0468458	0.0131267	0.000394223	0.0025212	-0.0641513	0.0145694	1.46618e-05	cg22002967
FeNO	6	106135285	106135343	58	3/3	PRDM1	48994	0.036819	0.0104567	0.000470167	0.00293855	0.0443231	0.0127842	0.00059987	cg22044398;cg05897465;cg12018888
FeNO	16	70726090	70726239	149	1/2	MTSS1L	-40098	0.0364952	0.0105209	0.0005691	0.00347783	0.0677661	0.0221103	0.00236692	cg07671622
FeNO	1	1939722	1939839	117	2/2	TMEM52	-20507	-0.0313183	0.00906632	0.000599769	0.00358557	-0.0508085	0.0133822	0.000176068	cg08639799;cg14559508
FeNO	10	127374233	127374422	189	1/2	NPS	-175042	-0.0641261	0.0187219	0.000666275	0.00389842	-0.0577335	0.0129055	1.07791e-05	cg13858847
FeNO	10	8055677	8055726	49	2/2	GATA3	1008	0.0893961	0.0262204	0.000705086	0.00403956	0.0781982	0.0227033	0.000650459	cg15267232;cg17124583
FeNO	5	127652132	127652282	150	2/2	CTXN3	3163	0.0336491	0.00990161	0.000733543	0.00411682	0.0648832	0.0163903	9.33464e-05	cg23309843;cg18736183
FeNO	13	112131690	112132413	723	3/3	SOX1	64404	-0.0425378	0.012561	0.000765179	0.00420848	-0.0825417	0.0211126	0.000113376	cg16578825;cg07364729;cg25928208
FeNO	6	36351103	36351278	175	2/2	ETV7	36593	-0.0384467	0.0114248	0.000825337	0.00445035	-0.0511956	0.0131133	0.00011586	cg04924375;cg18891604
FeNO	9	127825271	127825422	151	1/2	FPGS	22471	0.0338405	0.0103135	0.00110789	0.00585906	-0.0462972	0.0124391	0.000234362	cg08242419
FeNO	20	57076540	57076777	237	2/2	BMP7	189970	0.0257173	0.00785806	0.00114081	0.00591928	0.0528545	0.0135439	0.000116613	cg06341490;cg19945091
FeNO	9	130010385	130010578	193	2/2	FNBP1	32681	-0.0484785	0.0148591	0.00118169	0.00601786	-0.0903324	0.023438	0.000140958	cg22484898;cg03595140
FeNO	19	30907094	30907173	79	2/2	TSHZ3	442414	-0.039598	0.0121858	0.00123599	0.00617995	-0.069728	0.020317	0.00067967	cg14422959;cg25976264
FeNO	12	128830679	128830734	55	2/2	SLC15A4	-6723	-0.0529029	0.0163709	0.00131472	0.00645623	-0.110351	0.0334016	0.00106461	cg09767689;cg23495022
FeNO	13	23517201	23517491	290	2/2	TNFRSF19	-62014	0.0485152	0.0151054	0.00140645	0.0067855	0.0964378	0.0260238	0.000249156	cg17103279;cg26748598
FeNO	5	3592320	3592524	204	2/5	IRX1	-3632	0.0662135	0.0207634	0.00151988	0.00720631	0.101523	0.0294645	0.000647557	cg25308508;cg26425305
FeNO	5	476675	476727	52	3/3	EXOC3	33543	-0.0584476	0.0186618	0.00184102	0.00858104	-0.101572	0.0274818	0.000258533	cg16235679;cg01295188;cg27178414
FeNO	12	2213647	2213748	101	1/2	CACNA1C	160134	0.0443993	0.0142006	0.00187433	0.00859066	0.0789309	0.0249322	0.00169867	cg26584734
FeNO	14	34213541	34213613	72	1/2	SPTSSA	248779	0.0628636	0.0201498	0.00191701	0.00864227	0.0808781	0.0216409	0.000221076	cg01712484
FeNO	2	205763729	205764049	320	8/8	NRP2	81389	-0.104907	0.0338452	0.00204983	0.00904797	0.0840843	0.0274558	0.00238518	cg25715429;cg04088940;cg05348875;cg22308949;cg14157435;cg10807027;cg10126788;cg20351668
FeNO	16	54283129	54284203	1074	4/4	IRX3	3097	-0.0415633	0.0134237	0.00207281	0.00904797	-0.111608	0.0262058	2.71998e-05	cg01135754;cg07984286;cg09275704;cg04314114
FeNO	3	102175361	102175608	247	2/2	ZPLD1	-259531	-0.0458402	0.01505	0.00244597	0.01051	-0.106455	0.0268151	8.92234e-05	cg26131013;cg08175352
FeNO	15	91461906	91461958	52	2/2	SV2B	361647	-0.0438061	0.0145102	0.00266919	0.0112927	-0.0864778	0.0211994	5.73794e-05	cg06882491;cg05110389
FeNO	14	99262931	99262944	13	2/2	BCL11B	8291	-0.0504851	0.0170525	0.00322043	0.0134184	-0.052432	0.0157907	0.00100502	cg05545167;cg25790164
FeNO	5	506356	506505	149	1/2	SLC9A3	17902	0.0599863	0.0205381	0.00365417	0.0149984	0.122037	0.0353631	0.000635281	cg05809029
FEV1/FVC	8	38151957	38152030	73	1/2	STAR	-728	0.0265212	0.00913324	0.00385318	0.288988	0.876542	0.231194	0.000179247	cg23494863
FeNO	17	16281379	16281647	268	2/2	PIGL	64303	0.0304687	0.010778	0.00489315	0.0197885	-0.0223521	0.016888	0.186618	cg16848280;cg25591377
Current asthma	13	106859783	106859788	5	2/2	ARGLU1	-291621	-0.102505	0.0364681	0.00516554	0.0154966	-0.234582	0.0517803	8.58283e-06	cg01635117;cg14909198
FeNO	12	3990774	3990819	45	2/2	PARP11	-117422	0.0325518	0.011702	0.005617	0.0221105	0.0729227	0.0157	5.01986e-06	cg13852775;cg16409977
FeNO	5	74638787	74639017	230	1/2	ENC1	2522	0.0411157	0.014806	0.00569836	0.0221105	0.0565406	0.0146314	0.000135441	cg01303236
FeNO	21	35049205	35049815	610	5/6	RUNX1	-166	-0.0458576	0.0165171	0.00570853	0.0221105	-0.124609	0.0366211	0.000754113	cg08443845;cg06912965;cg15242225;cg19836199;cg13030790
FeNO	5	3598975	3603113	4138	12/14	IRX1	4990	0.0506423	0.0183006	0.00586829	0.0224136	0.110194	0.0312464	0.00048388	cg14223293;cg08466792;cg06585708;cg18100702;cg04635983;cg01294808;cg03755877;cg09813610;cg09731996;cg04365721;cg18635552;cg03123201
FeNO	11	36400826	36401065	239	3/5	PRR5L	24940	-0.0385244	0.0141292	0.00663028	0.0249771	-0.108864	0.0225819	2.23404e-06	cg00220721;cg07136133;cg08943494
FeNO	4	173508222	173508390	168	2/2	HAND2	21923	0.0353578	0.0131068	0.0072252	0.0268504	0.0684047	0.019432	0.000495242	cg02897230;cg00070383
FeNO	17	82118461	82118502	41	2/2	FASN	-20149	-0.0426662	0.0162848	0.00906746	0.0332473	-0.100453	0.0294223	0.000723999	cg04098763;cg16920238
FeNO	4	108113398	108113468	70	2/2	LEF1	54989	0.0427159	0.0165945	0.0103447	0.0374315	0.101501	0.0285788	0.000441725	cg16642281;cg07905908
FeNO	2	70964913	70964988	75	1/2	ANKRD53	-13662	0.0584052	0.022812	0.0107594	0.0384263	0.132426	0.0359264	0.000268373	cg22697962
FeNO	2	212535972	212536145	173	2/2	ERBB4	2783	0.0423482	0.0168213	0.0121377	0.0427931	0.0799558	0.0222228	0.000372703	cg26294431;cg01965462
FeNO	6	2683712	2684256	544	3/3	MYLK4	66982	0.0219334	0.00883804	0.013412	0.0466872	0.0490501	0.0141073	0.000578915	cg01681422;cg16402006;cg01681032
FEV1/FVC	12	132600796	132601241	445	4/4	LRCOL1	9356	0.0475528	0.0192123	0.0136569	0.342728	1.4851	0.380488	0.000115947	cg11651209;cg23591611;cg23828686;cg27612324
FeNO	4	100518070	100518226	156	2/2	EMCN	-55	-0.0309862	0.0125193	0.0136601	0.0469567	-0.0679105	0.0182161	0.000228972	cg11793573;cg00262446
FEV1/FVC	9	136107370	136107396	26	1/2	TMEM250	11480	0.0485595	0.01963	0.0137091	0.342728	0.872537	0.2434	0.000390297	cg13857210
FeNO	5	501822	502176	354	4/4	SLC9A3	22333	-0.0555061	0.0228899	0.0156747	0.0532164	-0.142361	0.0295742	2.30951e-06	cg19301897;cg13340126;cg22572362;cg14137381
FeNO	11	1275856	1276155	299	3/3	TOLLIP	33617	-0.0323732	0.0134312	0.0163094	0.054696	-0.0408559	0.0101141	6.74474e-05	cg14889653;cg26599989;cg25226711
FeNO	6	10529738	10529802	64	2/2	GCNT2	1414	-0.0614593	0.0257346	0.0173113	0.0573568	-0.143089	0.0476747	0.00290396	cg09195098;cg27213238
FeNO	5	3605966	3606681	715	2/3	IRX1	10269	0.054175	0.0228445	0.0181058	0.059275	0.116329	0.0326701	0.000427305	cg15416279;cg17054060
FeNO	1	40303996	40304036	40	1/2	COL9A2	13278	0.0565464	0.0239478	0.0186068	0.0601043	0.0782447	0.0243703	0.00146189	cg07575466
FeNO	22	41899986	41900078	92	1/2	SHISA8	14635	-0.0363212	0.0154071	0.0187963	0.0601043	-0.0059851	0.0130384	0.646527	cg24260710
FeNO	3	57536610	57536774	164	2/2	DNAH12	7652	-0.0274435	0.0116939	0.019334	0.0611131	-0.0706114	0.0167582	3.29213e-05	cg23350789;cg12074445
FeNO	3	45026050	45026072	22	2/2	CLEC3B	-122	0.0398228	0.0178789	0.0263797	0.079719	-0.0798765	0.0169955	3.90644e-06	cg25576364;cg02396676
FeNO	3	155703945	155704370	425	6/6	PLCH1	-28118	-0.0267421	0.0115029	0.0204924	0.0640388	-0.0657663	0.0184207	0.000412641	cg18623216;cg11932158;cg21262198;cg07480762;cg01671681;cg23541926
FeNO	15	101488431	101488704	273	1/2	PCSK6	1272	-0.0247556	0.0106816	0.0208852	0.0645328	-0.118209	0.0231851	5.93954e-07	cg07927984
FeNO	2	460927	461270	343	2/3	ALKAL2	-172802	-0.0461376	0.0199445	0.0211217	0.0645387	-0.133777	0.0421663	0.00166067	cg03051146;cg07755896
FEV1/FVC	10	22683289	22683370	81	1/2	PIP4K2A	31226	0.0378546	0.016609	0.0230872	0.432885	1.0588	0.270555	0.000111334	cg06974428
Asthma (ever)	20	24144501	24144547	46	2/3	GGTLC1	-155745	-0.059959	0.0352454	0.0895235	0.0895235	-0.170734	0.0370861	5.91851e-06	cg07346739;cg10689249
FeNO	5	101783379	101784062	683	5/5	SLCO4C1	512829	0.0487631	0.0229917	0.0344348	0.0986414	-0.0799696	0.0238556	0.000899953	cg18665594;cg12197752;cg17598923;cg05545777;cg10455971
FeNO	6	167094512	167094565	53	3/3	CCR6	-28231	-0.0357192	0.0162247	0.0281667	0.084194	-0.110347	0.0275485	7.73466e-05	cg25938025;cg16151362;cg21839211
FeNO	21	31132965	31132971	6	2/2	KRTAP19-8	-94492	-0.0322749	0.0147403	0.0290295	0.0858398	-0.0796054	0.0257822	0.00219839	cg23192776;cg08231525
FeNO	9	84672078	84672092	14	2/2	NTRK2	2307	-0.0311208	0.0143542	0.0306379	0.0894301	-0.100342	0.0252762	8.92662e-05	cg15733849;cg16964439
FeNO	13	112959259	112959423	164	3/3	MCF2L	-9880	0.035396	0.0171863	0.0399723	0.109146	-0.101366	0.0238077	2.73368e-05	cg07212543;cg25309292;cg05157360
FeNO	12	6362084	6362185	101	1/2	SCNN1A	13090	0.0360527	0.0166547	0.030894	0.0894301	0.0631816	0.0144271	1.62516e-05	cg01511480
FeNO	8	32780100	32780235	135	1/2	NRG1	231532	0.0414616	0.0197237	0.0360556	0.102219	0.0715432	0.0212473	0.000854221	cg05027713
FeNO	20	63241121	63241408	287	1/2	BIRC7	5381	0.0198042	0.00965978	0.0408827	0.109153	-0.0532801	0.0114347	4.69517e-06	cg02304628
FeNO	22	50577956	50578274	318	6/7	CPT1B	340	0.0500229	0.025044	0.0463377	0.122527	-0.102211	0.0319697	0.00152987	cg08260245;cg19112186;cg10490842;cg10770023;cg24363820;cg05156901
FeNO	8	52414518	52414638	120	2/2	ST18	-4835	0.0243765	0.0116572	0.0370351	0.103925	0.0709113	0.0141322	8.7841e-07	cg03353686;cg07328565
FeNO	6	168072373	168072554	181	2/2	FRMD1	6696	0.0240689	0.0122755	0.0504805	0.130964	-0.0508183	0.0160879	0.00173888	cg23601495;cg04018210
FEV1 (z-score)	6	108714670	108714942	272	2/2	ARMC2	-133616	-0.093408	0.0406001	0.0218296	0.130977	0.170294	0.0451621	0.000193834	cg07278844;cg07086945
FeNO	4	79050277	79050308	31	1/2	PAQR3	-110854	-0.0307098	0.0156993	0.0510218	0.131131	-0.0754833	0.0224651	0.000875827	cg20137991
FeNO	22	28801723	28801877	154	3/3	XBP1	-1203	-0.0326681	0.0168184	0.052664	0.134098	-0.0796439	0.0240976	0.00105982	cg18940763;cg05616465;cg21371498
FeNO	12	112850588	112850623	35	2/2	OAS1	-56178	-0.0186	0.00967809	0.0552062	0.139282	-0.0557078	0.0168075	0.00102601	cg24591827;cg24484159
FEV1 (z-score)	3	188224029	188224211	182	2/2	LPP	11187	-0.0229155	0.0127047	0.0718929	0.153513	0.0688817	0.0169016	5.79805e-05	cg01622023;cg19528963
FEV1 (z-score)	11	34513641	34513734	93	2/2	ELF5	-1888	-0.0224827	0.0127561	0.0786082	0.153513	0.0842013	0.0213137	9.59557e-05	cg01473816;cg22932313
FEV1 (z-score)	3	128218472	128218706	234	1/2	EEFSEC	65135	-0.0292922	0.0178974	0.102342	0.153513	0.107312	0.023313	6.01106e-06	cg00200020
FeNO	1	217137229	217138718	1489	11/13	ESRRG	-414520	0.0180957	0.00969345	0.0625307	0.156327	0.0766169	0.0182129	3.38731e-05	cg00255368;cg11800620;cg13967702;cg00913949;cg24630419;cg25755575;cg27520776;cg25452854;cg04236178;cg22118524;cg07029873
FeNO	9	32426331	32426366	35	1/2	ACO1	41728	-0.0285038	0.015304	0.0631336	0.156412	-0.0725018	0.0212567	0.000732785	cg07276867
FeNO	2	314849	315136	287	2/3	ALKAL2	-26696	-0.021422	0.0116048	0.0655054	0.160839	-0.116856	0.0303987	0.000146541	cg23900228;cg01144768
FeNO	10	110399948	110400112	164	2/2	SMNDC1	-95079	0.0188625	0.0102454	0.0662186	0.161152	0.0575314	0.0153504	0.000212344	cg14422672;cg08547786
FeNO	21	29080540	29080643	103	3/3	MAP3K7CL	39	-0.0374726	0.0205523	0.0688734	0.164636	-0.0955838	0.0245756	0.000122772	cg24753998;cg14716686;cg18028160
FeNO	8	88001027	88001234	207	1/2	MMP16	326358	-0.0439844	0.0241352	0.0690053	0.164636	-0.14269	0.0410827	0.000586655	cg14346074
FeNO	7	33883475	33884016	541	3/3	BMPER	-21166	-0.0209608	0.01152	0.0694466	0.164636	-0.070203	0.0190213	0.000263661	cg15626881;cg09560465;cg20000866
FeNO	19	41935960	41936046	86	2/2	ENSG00000268041	-7487	0.0303377	0.0168346	0.0721469	0.169576	-0.0546824	0.017691	0.00217438	cg14539532;cg24165747
FeNO	21	46368964	46369033	69	1/2	PCNT	44876	-0.0234336	0.0130332	0.0727969	0.169654	-0.0912715	0.025122	0.000327114	cg11989845
FeNO	18	76387424	76387450	26	2/2	ZNF516	107753	0.0283189	0.0157856	0.0734373	0.169708	0.141254	0.0374288	0.000192185	cg11049494;cg16030336
FeNO	21	44557055	44557130	75	3/3	KRTAP10-3	1668	-0.0224462	0.0125767	0.0749252	0.171704	-0.0855844	0.0199395	2.36169e-05	cg09965568;cg05681810;cg07285201
FeNO	20	3164589	3164713	124	3/3	UBOX5	-4455	0.0591268	0.0336819	0.079811	0.181389	-0.117056	0.0404239	0.00404913	cg13598480;cg20821980;cg25468662
FeNO	8	6550290	6550476	186	1/2	ANGPT2	13026	0.0318394	0.0182731	0.0820672	0.184987	-0.0555123	0.0143994	0.000140366	cg20460488
FeNO	6	88047583	88048160	577	6/6	SPACA1	82	0.03456	0.0203937	0.0907834	0.20206	-0.0832275	0.0242874	0.0006924	cg22144900;cg14811319;cg02871313;cg23656083;cg17464591;cg13334277
FeNO	1	209742529	209742713	184	1/2	TRAF3IP3	-15877	0.0258529	0.0152712	0.0911107	0.20206	0.0659563	0.0199451	0.00105316	cg13860928
FeNO	14	69625214	69626544	1330	1/4	SUSD6	14283	-0.0235738	0.0140728	0.0945506	0.208011	-0.062414	0.0137768	8.3857e-06	cg27370402
FeNO	2	674939	676223	1284	4/4	TMEM18	1858	-0.0442684	0.0270432	0.102287	0.220133	0.111995	0.032438	0.000631655	cg17611880;cg18263335;cg27237671;cg00245746
FeNO	5	133714341	133714377	36	2/2	FSTL4	-101795	0.0187087	0.0114473	0.102835	0.220133	0.10063	0.0215717	4.58156e-06	cg26790901;cg11142008
FeNO	12	10849597	10850010	413	4/4	PRR4	-328	-0.0237743	0.0145608	0.103166	0.220133	-0.127394	0.0359773	0.000459266	cg07658646;cg27615582;cg13942826;cg23256579
FeNO	11	61367155	61367755	600	2/3	TMEM138	5454	0.0221582	0.0135748	0.103262	0.220133	0.0914999	0.0249584	0.000289247	cg13237274;cg03462828
FeNO	3	4831323	4831354	31	2/2	BHLHE40	-147778	-0.02353	0.0147539	0.111397	0.235648	-0.0741536	0.0232123	0.00154306	cg15988801;cg23662097
FeNO	3	157503408	157503471	63	2/2	VEPH1	-12	0.0144751	0.00922443	0.117248	0.246132	0.0475694	0.0132199	0.000372146	cg08233909;cg22796958
FeNO	6	74671578	74671779	201	2/2	COL12A1	534373	-0.0160416	0.0103148	0.120548	0.251141	-0.089633	0.0222426	7.01503e-05	cg18671932;cg13231210
FeNO	6	36962061	36962245	184	3/3	PI16	7720	0.0333752	0.0215972	0.122911	0.253795	-0.0856483	0.0259522	0.00107758	cg11236430;cg23737190;cg07912161
FeNO	10	1154084	1154184	100	1/2	WDR37	104596	0.0382832	0.0248232	0.123667	0.253795	-0.0729592	0.0236893	0.00225474	cg13601565
FeNO	2	234998654	234999859	1205	5/6	SH3BP4	20571	-0.0170474	0.0115644	0.141093	0.287412	-0.0819912	0.0177882	5.8921e-06	cg07717588;cg04330597;cg25976672;cg17526323;cg14302625
FeNO	22	44172456	44172507	51	2/2	PARVG	-8409	-0.0312759	0.0151354	0.0393178	0.109146	-0.10293	0.0232852	1.36027e-05	cg09080522;cg12555844
FeNO	1	8154902	8154918	16	2/2	ERRFI1	-128602	-0.0242541	0.0166737	0.146417	0.294267	-0.0972728	0.0286131	0.000762281	cg00020474;cg01214909
FeNO	1	77832521	77832785	264	1/2	MIGA1	53029	-0.0236358	0.016256	0.146599	0.294267	-0.00611033	0.0136173	0.653947	cg10624729
FeNO	5	482291	482417	126	1/2	EXOC3	39196	0.0335111	0.0232037	0.149322	0.297563	0.106464	0.028523	0.000225064	cg11083715
FeNO	6	2986608	2986614	6	2/2	NQO2	-13386	0.0144064	0.0100267	0.151415	0.298042	0.0445526	0.0122853	0.000335268	cg12335476;cg00184279
FeNO	17	63424198	63424208	10	1/2	CYB561	16008	0.0241463	0.0168185	0.15173	0.298042	0.0739896	0.0221349	0.000930441	cg10831479
FeNO	16	85573955	85574452	497	3/3	GSE1	-39013	-0.0205711	0.0143706	0.152938	0.298283	-0.0782175	0.0214577	0.000312755	cg02143404;cg04419883;cg00835825
FeNO	9	137277812	137277825	13	2/2	TOR4A	69	0.0331355	0.023349	0.156498	0.303076	0.104867	0.0337447	0.00205869	cg20034617;cg27064692
FeNO	7	157825569	157826165	596	3/3	DNAJB6	488901	0.0132153	0.00940447	0.160596	0.307879	0.0329205	0.0133528	0.0142207	cg20733017;cg20957774;cg07037223
FeNO	18	9069786	9069807	21	1/2	NDUFV2	-32834	-0.0307752	0.0219333	0.161216	0.307879	-0.131148	0.0312841	3.60018e-05	cg05504925
FeNO	2	64861746	64861866	120	2/2	SLC1A4	-127595	-0.0187922	0.0134748	0.163767	0.310592	-0.0578992	0.0168625	0.000675803	cg22900266;cg07650516
FeNO	4	55357532	55358123	591	3/3	SRD5A3	11718	0.012241	0.00881737	0.165685	0.312078	0.0722643	0.0186687	0.000132011	cg27585454;cg12555033;cg06405006
FeNO	8	24999048	24999917	869	2/3	NEFL	-42372	0.0226725	0.0163802	0.166949	0.312319	0.0691789	0.0171379	6.82442e-05	cg26205981;cg21816292
FeNO	8	138722203	138722601	398	3/3	COL22A1	191591	-0.0128465	0.00938449	0.171661	0.318964	-0.0746003	0.018321	5.91377e-05	cg26230732;cg18457731;cg09585979
FeNO	13	99997918	99997969	51	1/2	ZIC2	16171	0.0154451	0.0114148	0.176657	0.326046	0.0374015	0.011672	0.00149303	cg04754823
FeNO	7	4739593	4739624	31	1/2	AP5Z1	-36014	-0.0240448	0.0178746	0.17919	0.328515	0.061259	0.0181504	0.000830881	cg22581896
FeNO	17	77602167	77602283	116	1/2	46274	320815	-0.0178503	0.0135615	0.18871	0.340998	-0.0894103	0.0240235	0.000234484	cg14818621
FeNO	20	63337513	63338225	712	2/3	CHRNA4	23474	0.0160138	0.0121678	0.188766	0.340998	-0.0279791	0.0137759	0.0430973	cg18735542;cg17280605
FeNO	6	2509909	2510403	494	5/6	MYLK4	240810	0.0157191	0.0119697	0.189719	0.340998	0.0888818	0.0225875	0.000102536	cg09088836;cg02666566;cg24101387;cg26145461;cg17947992
FeNO	15	66404690	66404835	145	1/2	MAP2K1	17945	-0.0266694	0.0129806	0.0404544	0.109146	-0.0618454	0.0192467	0.00144889	cg24591861
FeNO	10	129207431	129207514	83	2/2	MGMT	-259712	-0.0526335	0.0256216	0.0404831	0.109146	-0.126376	0.0421364	0.00292396	cg16639311;cg26791879
FeNO	12	127063441	127063449	8	2/2	NA	NA	0.0147554	0.0113778	0.195293	0.348738	0.0626331	0.0179925	0.000570399	cg17516809;cg13493043
FeNO	8	23287469	23287526	57	1/2	R3HCC1	-411	-0.0268547	0.0213268	0.208561	0.370028	-0.094057	0.0268321	0.000522508	cg07892167
FVC (z-score)	14	60204305	60204323	18	2/2	DHRS7	-34458	-0.0334559	0.0198751	0.0929536	0.371814	-0.101696	0.025487	8.19744e-05	cg08064068;cg15335843
FeNO	2	102142146	102142149	3	2/2	IL1R1	-639	-0.0245339	0.0197553	0.214876	0.378787	-0.0747648	0.0228045	0.00116104	cg18622950;cg18881380
FeNO	11	117473717	117473952	235	2/2	CEP164	145979	-0.0164653	0.0133931	0.219522	0.384513	-0.0680373	0.0193487	0.000502162	cg22602575;cg26407797
FeNO	2	157855450	157855948	498	1/3	ACVR1	19412	0.0179918	0.0148263	0.225524	0.392091	0.0433898	0.016217	0.00785257	cg22992505
FeNO	6	33827804	33827973	169	1/2	MLN	-23877	0.013709	0.0113257	0.2267	0.392091	-0.0758826	0.0201561	0.00019908	cg12016405
FeNO	10	95415721	95415790	69	2/2	PDLIM1	-124731	-0.0125433	0.0104982	0.232743	0.399032	-0.0728471	0.0216162	0.000845695	cg06282596;cg24034843
FeNO	1	24927596	24927638	42	2/2	RUNX3	37393	-0.0201684	0.0169116	0.233615	0.399032	-0.0739205	0.0241476	0.0023956	cg05656688;cg03769939
FeNO	8	143549716	143549751	35	3/3	GSDMD	-3474	-0.04129	0.0349591	0.238142	0.404253	-0.120933	0.0361924	0.000934575	cg10438391;cg23106378;cg00404280
FeNO	8	134711654	134712528	874	2/3	ZFAT	947	-0.0101561	0.00866979	0.241998	0.408278	-0.0109028	0.0121398	0.369819	cg03135983;cg19657380
FeNO	18	49645969	49646134	165	1/2	LIPG	84020	-0.0175436	0.0151829	0.248457	0.416621	-0.0977967	0.0274988	0.000434102	cg02607063
FEV1/FVC	1	156508554	156508742	188	2/2	MEF2D	-7820	0.0176107	0.00857288	0.0404839	0.607258	0.686865	0.195414	0.000503746	cg07195330;cg03409759
FeNO	17	1782876	1783333	457	1/3	SERPINF1	21145	0.0216045	0.0192526	0.262346	0.437244	-0.11187	0.0296105	0.000189184	cg16616918
FeNO	3	159069323	159069352	29	2/2	MFSD1	267472	0.0129488	0.0115928	0.264559	0.438276	0.0885098	0.0240875	0.000280257	cg17255703;cg14191999
FeNO	11	1778919	1779180	261	2/2	CTSD	-15057	0.0103841	0.00936519	0.268063	0.440674	0.0422082	0.0116305	0.000332055	cg10845013;cg24105563
FeNO	8	140238532	140238568	36	2/2	TRAPPC9	220029	0.0155255	0.0140357	0.269212	0.440674	0.0928625	0.0258133	0.000373324	cg23401796;cg03918756
FeNO	11	2385213	2385482	269	2/2	CD81	8053	-0.0183831	0.0168087	0.274644	0.446907	-0.078248	0.0236441	0.00104406	cg26382697;cg10710542
FeNO	2	151363895	151364015	120	2/2	TNFAIP6	6363	-0.020511	0.0190814	0.282941	0.457698	-0.113958	0.0318484	0.000400847	cg03406844;cg00336593
FeNO	20	22924230	22924456	226	1/2	SSTR4	-111043	0.0195844	0.0185081	0.29051	0.466228	0.0752116	0.0196876	0.000160776	cg19048658
FeNO	14	77555200	77555276	76	2/2	ISM2	-56388	-0.0154501	0.0146342	0.291604	0.466228	-0.0752432	0.0181847	4.51305e-05	cg04690379;cg16201078
FeNO	2	34403023	34403289	266	2/2	FAM98A	-803794	0.013546	0.0129689	0.296773	0.467974	0.0724715	0.017693	5.35688e-05	cg20793802;cg16047094
FeNO	19	49340307	49340432	125	3/3	CD37	4969	0.0190564	0.0182822	0.297768	0.467974	-0.0699663	0.0186325	0.000206582	cg17393635;cg16423910;cg07948401
FeNO	3	66582911	66582984	73	2/3	LRIG1	-82015	0.0224077	0.0214988	0.297801	0.467974	-0.06491	0.0214356	0.00266528	cg05068866;cg14630001
FeNO	5	78907346	78907488	142	2/2	ARSB	78368	-0.022477	0.0216507	0.29971	0.468297	-0.10067	0.0286363	0.000503803	cg20682200;cg10864794
Current asthma	3	169966335	169966451	116	2/2	SEC62	-372	-0.050899	0.0543595	0.349618	0.469971	0.259916	0.0626616	4.39943e-05	cg09436420;cg07957656
Current asthma	2	205764022	205764049	27	2/2	NRP2	81535	-0.0859402	0.11884	0.469971	0.469971	-0.406841	0.0988223	4.99824e-05	cg10807027;cg25715429
FeNO	10	66925728	66925811	83	2/2	LRRTM3	-237	-0.0199316	0.0194383	0.305696	0.474951	-0.0974404	0.0260161	0.000214356	cg09455274;cg01207912
FeNO	1	27369384	27369430	46	2/2	MAP3K6	-2515	-0.0162772	0.0165113	0.324709	0.501657	-0.100809	0.0254357	9.1631e-05	cg14374913;cg00266535
FeNO	21	46036400	46036490	90	2/2	COL6A1	54708	0.00821605	0.00848733	0.333506	0.51237	-0.0449157	0.0116789	0.000145535	cg25439798;cg15317049
FeNO	12	11836130	11836340	210	1/3	ETV6	186381	-0.0129503	0.0135803	0.340754	0.520596	-0.0871218	0.0228335	0.000163745	cg14022896
FeNO	10	73915265	73915333	68	1/2	PLAU	4142	0.0108396	0.0115432	0.34817	0.528988	0.040461	0.0106997	0.000186677	cg12858416
Allergic sensitization	6	155216920	155217021	101	2/2	CLDN20	-47043	0.0364339	0.0307166	0.236417	0.534532	0.135493	0.0328552	4.76208e-05	cg16333846;cg06535156
Allergic sensitization	16	53372988	53373101	113	2/2	RBL2	-61376	-0.05828	0.0641233	0.364074	0.534532	0.228872	0.0594649	0.00014353	cg08615070;cg02382016
Allergic sensitization	16	89507153	89507547	394	4/4	SPG7	-1053	-0.0350313	0.0425837	0.411298	0.534532	-0.182357	0.0408449	1.11658e-05	cg14842600;cg07924503;cg07474682;cg02244288
Allergic sensitization	14	104701236	104701270	34	2/2	INF2	11616	0.0358624	0.0451535	0.427625	0.534532	0.14183	0.0367766	0.000139297	cg27286011;cg11730703
FeNO	11	15617138	15617366	228	2/2	INSC	504828	-0.0224219	0.0243912	0.358412	0.541557	-0.106634	0.0302168	0.000479773	cg09708200;cg25992992
FeNO	2	240982633	240982659	26	2/2	SNED1	-16192	0.00956028	0.0107305	0.3734	0.56112	-0.0424477	0.0121884	0.00056718	cg01203136;cg27303679
FeNO	7	33732295	33732577	282	2/2	BMPER	-172475	0.0107585	0.0121352	0.375754	0.561589	0.0877163	0.0217839	7.10444e-05	cg23831574;cg14299535
FeNO	13	51845128	51845347	219	6/6	LINC00282	-62	0.0107701	0.0123451	0.383409	0.567646	-0.0651132	0.0155873	3.82993e-05	cg04647790;cg01657556;cg08043656;cg06100461;cg09258993;cg14854055
FeNO	5	37696031	37696202	171	2/2	GDNF	139711	0.00959719	0.0110128	0.383935	0.567646	-0.106158	0.0254164	3.83898e-05	cg24396645;cg22998181
FeNO	12	11555534	11556117	583	4/4	ETV6	-94029	-0.024326	0.0288154	0.39897	0.581638	-0.13851	0.0406386	0.000739119	cg00591994;cg19130626;cg02701505;cg16709841
FeNO	20	25148044	25148169	125	3/3	ENTPD6	-47614	0.0140139	0.0166066	0.399154	0.581638	-0.0641795	0.0173444	0.000254332	cg15069551;cg27158481;cg20310608
FeNO	9	37577492	37577658	166	2/2	FBXO10	-1322	-0.0074118	0.00879406	0.399744	0.581638	-0.0324569	0.0127745	0.0115441	cg14549869;cg04926712
FeNO	2	106342927	106343069	142	3/3	RGPD3	125378	-0.0119835	0.0144204	0.406375	0.588174	-0.0880747	0.0234173	0.000201882	cg13665060;cg13656404;cg19600494
FeNO	1	228207958	228208059	101	2/3	OBSCN	-122	0.0139013	0.0168266	0.409124	0.589052	-0.047028	0.0138097	0.000746725	cg26940100;cg22370694
FeNO	16	28212812	28212815	3	2/2	XPO6	-944	-0.00949758	0.0117098	0.417714	0.598289	0.0758606	0.0182892	4.32806e-05	cg00848245;cg21844961
FeNO	6	143942297	143942313	16	2/2	PLAGL1	26673	0.0120577	0.0150065	0.422079	0.601408	-0.0708425	0.0172924	5.34148e-05	cg26261298;cg12419863
FeNO	8	19682698	19682743	45	1/3	CSGALNACT1	-80225	-0.0394601	0.0199452	0.0484433	0.126875	-0.129784	0.0392003	0.00103903	cg20450123
FeNO	21	35733323	35733348	25	2/2	SETD4	326926	0.0104695	0.0133094	0.431884	0.612207	0.104365	0.0240678	1.95631e-05	cg03771136;cg05665364
FeNO	2	239247165	239247584	419	1/3	HDAC4	153575	0.0104189	0.0133475	0.435422	0.614057	-0.0790516	0.0179588	1.4745e-05	cg03585053
FeNO	5	74935258	74935346	88	2/2	FAM169A	-68464	-0.0122893	0.0160904	0.445374	0.624886	-0.0993153	0.0289762	0.00069068	cg19376375;cg14554869
FEV1 (z-score)	6	143164800	143164813	13	2/2	AIG1	103930	0.00564796	0.00894668	0.528145	0.633774	0.0623873	0.0163351	0.000160777	cg02948295;cg08373624
FeNO	3	42015170	42015322	152	2/2	ULK4	-52816	0.0117631	0.0157584	0.455746	0.636194	-0.072029	0.0183768	0.000109005	cg05590619;cg12084388
FeNO	1	3905787	3906301	514	3/3	C1orf174	-5759	0.00839187	0.0114493	0.463935	0.644354	-0.0887414	0.0217442	5.69345e-05	cg23698560;cg00935967;cg12865948
FeNO	12	89245112	89245121	9	1/2	DUSP6	108155	0.0156524	0.0215605	0.468202	0.645612	0.0793961	0.0221035	0.000380899	cg25616055
FeNO	5	122844081	122844182	101	2/2	SNX24	-1318	0.00891328	0.0123701	0.471534	0.645612	-0.0757215	0.0217255	0.000561607	cg09780397;cg12769277
FeNO	5	55851416	55851623	207	2/2	IL31RA	13	-0.00916712	0.0127325	0.471883	0.645612	0.0679879	0.018785	0.000344416	cg22883486;cg17405000
FeNO	15	61834610	61834647	37	2/2	VPS13C	225820	0.00634129	0.0090969	0.486084	0.661748	-0.0568204	0.0141371	7.32064e-05	cg15117169;cg05421464
FeNO	1	53135068	53135149	81	1/2	SLC1A7	7524	-0.00993567	0.0144021	0.4906	0.664606	-0.0621416	0.016026	0.000128607	cg00317626
Allergic sensitization	1	12540198	12540322	124	1/2	DHRS3	77471	0.0201021	0.0463636	0.664878	0.664878	-0.260794	0.0636766	5.35092e-05	cg07586026
FEV1 (z-score)	5	170788703	170788718	15	2/2	GABRP	6028	0.00489674	0.0122734	0.690088	0.690088	0.0621178	0.0140748	1.39278e-05	cg14082134;cg01469040
FeNO	6	98843466	98843525	59	2/2	POU3F2	8903	0.0135068	0.0206576	0.513523	0.692232	0.0923829	0.0249114	0.000246621	cg21305834;cg07184578
FeNO	6	33315314	33315368	54	2/2	TAPBP	-1129	-0.00804493	0.0123777	0.516027	0.692232	-0.0447116	0.0119352	0.000213697	cg21330831;cg08771019
FeNO	17	81855533	81855563	30	2/2	P4HB	5146	-0.00670191	0.010573	0.526465	0.701081	0.0479574	0.0129837	0.000260773	cg20623506;cg17054691
FeNO	2	48617588	48617777	189	5/5	GTF2A1L	-156	0.0158804	0.0251296	0.527723	0.701081	-0.112891	0.0331668	0.000751249	cg07875335;cg00493304;cg05972386;cg02470697;cg25569480
FeNO	6	13470371	13470420	49	1/2	GFOD1	17160	0.00751757	0.012634	0.552103	0.729944	-0.0553698	0.0148579	0.000230219	cg11213202
FeNO	15	75048946	75049562	616	3/3	PPCDC	25699	0.00488797	0.00833602	0.5579	0.734079	-0.0623728	0.0138235	9.09443e-06	cg16098718;cg06582079;cg00213487
FeNO	6	31723918	31723973	55	3/3	MPIG6B	561	0.0112297	0.0194499	0.563961	0.737473	-0.0555811	0.0181433	0.00237811	cg26749976;cg00406022;cg19127747
FeNO	8	37940294	37940310	16	2/2	GOT1L1	-173	0.00686734	0.011952	0.565843	0.737473	-0.0498727	0.012014	4.2681e-05	cg10925364;cg25323152
FeNO	11	128907365	128907457	92	2/2	C11orf45	-1714	0.00699189	0.0123806	0.572505	0.742582	0.0647716	0.0170609	0.000176236	cg10858687;cg20087871
FeNO	17	79671492	79671624	132	1/2	ENPP7	-59361	0.00490846	0.00875195	0.575164	0.742582	-0.0549017	0.0118838	5.6172e-06	cg02223561
FeNO	9	16121029	16121060	31	2/2	PSIP1	-610025	-0.011147	0.0201244	0.579899	0.745197	-0.0863032	0.0276478	0.00196709	cg18990035;cg09190606
FeNO	8	29171183	29171438	255	2/2	KIF13B	91763	0.00658174	0.0121577	0.588505	0.752057	0.081536	0.0229911	0.000450225	cg27130197;cg07353116
FeNO	15	39140082	39140107	25	1/2	THBS1	-440999	-0.00745201	0.0138949	0.591988	0.752057	-0.0561268	0.0177186	0.00168825	cg09350710
FeNO	21	41247720	41248164	444	1/3	FAM3B	-68792	0.0172923	0.03237	0.593441	0.752057	-0.164807	0.050634	0.0012586	cg01531605
FeNO	8	124568941	124569035	94	2/3	NDUFB9	29885	0.009143	0.017639	0.604456	0.758479	-0.0705329	0.0176635	8.13095e-05	cg14624809;cg06068308
FeNO	16	85593201	85594042	841	1/3	GSE1	-19595	0.0071533	0.0138195	0.604956	0.758479	-0.0469865	0.0132616	0.000455789	cg08843623
FeNO	14	102442760	102443769	1009	3/3	ANKRD9	66527	0.00470562	0.00913703	0.606783	0.758479	0.0234548	0.0119323	0.0502221	cg11215273;cg17688845;cg23052930
FeNO	19	17841589	17841677	88	1/2	JAK3	6399	0.00616883	0.0121516	0.611925	0.761446	0.0949926	0.0210037	8.67813e-06	cg25566507
FeNO	9	123033411	123034530	1119	8/8	GPR21	-557	-0.00688676	0.0140318	0.623792	0.772716	-0.0851922	0.0217998	0.000114123	cg17790532;cg08251386;cg06664992;cg14115756;cg04655481;cg01568243;cg08126411;cg27160485
FEV1/FVC	12	52005928	52005947	19	2/2	GRASP	-1003	0.0284017	0.0152148	0.06254	0.78175	0.908534	0.263341	0.000636173	cg22566906;cg11207540
FeNO	1	202292065	202292266	201	1/2	UBE2T	49815	0.00778293	0.0170757	0.648745	0.800022	0.0632883	0.0137109	5.71883e-06	cg01420711
FeNO	19	55858049	55858156	107	2/2	NLRP4	21524	0.00441111	0.00978598	0.652364	0.800894	-0.0620699	0.014232	1.75715e-05	cg04785007;cg13645481
FVC (z-score)	7	140404285	140404422	137	1/2	RAB19	310	-0.0180344	0.0215731	0.40358	0.80716	-0.0812	0.0198855	5.61758e-05	cg00455386
FeNO	3	15440734	15440746	12	2/2	METTL6	-13222	-0.00782787	0.0179338	0.662677	0.809938	0.122267	0.0304318	7.36534e-05	cg14164230;cg06994882
FeNO	12	130933511	130933859	348	1/3	ADGRD1	-20751	0.00577372	0.013663	0.672787	0.818282	-0.0699496	0.0185934	0.000201132	cg14831020
FeNO	6	41408556	41409550	994	4/5	NCR2	73264	0.00625196	0.0149238	0.675454	0.818282	0.0755206	0.0231766	0.00124321	cg21024112;cg02404974;cg24676346;cg01856384
FeNO	6	168844363	168844556	193	1/2	SMOC2	403308	0.00543963	0.0133344	0.683497	0.82107	-0.00487257	0.0168914	0.773182	cg15197330
FeNO	20	19889464	19889573	109	2/2	RIN2	2997	0.00524122	0.0129435	0.685707	0.82107	-0.0900033	0.0247458	0.000322316	cg12687767;cg06856720
FeNO	18	59899067	59899096	29	3/3	PMAIP1	-867	0.0109529	0.0271406	0.686713	0.82107	0.0935603	0.0304782	0.00233002	cg14685305;cg22549408;cg23084705
FeNO	2	149860352	149860460	108	2/2	MMADHC	-272804	0.00536053	0.0134311	0.689986	0.821412	-0.0928657	0.025741	0.000359478	cg00250581;cg27343641
FeNO	4	10099775	10099929	154	1/2	WDR1	17008	-0.00708188	0.0182937	0.698836	0.828361	-0.100153	0.0284558	0.000496308	cg22358291
FeNO	11	1047558	1047600	42	1/2	MUC6	-10873	-0.00449003	0.0119771	0.707911	0.831968	-0.0547018	0.0156366	0.000536021	cg09241928
FeNO	5	138623088	138623334	246	3/3	HSPA9	-47767	0.00422786	0.0112785	0.707929	0.831968	0.0819439	0.0215438	0.000171473	cg19497783;cg26665670;cg13399478
FeNO	18	12307329	12307650	321	4/4	TUBB6	-570	-0.00670554	0.0183447	0.714874	0.836555	-0.0773145	0.0231055	0.000919221	cg15464880;cg07307078;cg03507241;cg16546503
FeNO	5	640486	640673	187	1/2	CEP72	28307	-0.00503933	0.0142735	0.7242	0.840712	-0.0802148	0.0249874	0.00146409	cg18832223
FeNO	3	150081319	150082004	685	3/3	PFN2	-110552	-0.00367877	0.0104527	0.725031	0.840712	0.0933738	0.0218063	2.46684e-05	cg03764418;cg19363750;cg06360554
FeNO	21	44700626	44700840	214	1/2	KRTAP10-12	3561	-0.00442645	0.0127006	0.727598	0.840712	-0.0586127	0.0133547	1.55952e-05	cg16449355
FEV1/FVC	7	35034271	35035070	799	3/3	DPY19L1	3371	0.0183742	0.0111428	0.0997954	0.851856	0.402603	0.209407	0.0554249	cg04065210;cg12685693;cg01201348
FEV1/FVC	5	80191937	80192176	239	2/2	SERINC5	64023	0.0424276	0.0264453	0.109282	0.851856	2.197	0.609871	0.000365727	cg25097419;cg04057147
FEV1/FVC	7	115676325	115676364	39	2/2	TFEC	354397	-0.0212781	0.0137813	0.123238	0.851856	1.30895	0.335196	0.000115077	cg27572740;cg14014543
FEV1/FVC	10	11901616	11901775	159	1/2	PROSER2	78297	-0.0524903	0.0347403	0.131451	0.851856	2.84254	0.781182	0.000319571	cg09329137
FEV1/FVC	7	1537339	1537367	28	2/2	MAFK	6639	-0.0176614	0.0118344	0.136246	0.851856	-0.511148	0.123697	4.59851e-05	cg15095913;cg16622899
FEV1/FVC	4	1214886	1215172	286	3/3	SPON2	-6067	0.0182249	0.0122136	0.136297	0.851856	-1.57529	0.442491	0.000427394	cg05710651;cg27235218;cg00917642
FeNO	3	100609341	100609901	560	3/3	ADGRG7	32	-0.00366508	0.011118	0.741804	0.853541	-0.0560083	0.0158015	0.000453371	cg04071964;cg23855093;cg12656272
FeNO	16	65176983	65177096	113	3/3	CDH11	-54841	-0.00312265	0.00967421	0.747	0.855937	-0.066262	0.0170016	0.000118966	cg11436271;cg20970645;cg16692260
FEV1/FVC	16	23064816	23065021	205	1/2	USP31	84352	-0.0767806	0.0570641	0.179082	0.858089	2.2267	0.623197	0.000407536	cg19112148
FEV1/FVC	16	566826	566857	31	2/3	PIGQ	-3177	0.0164952	0.0123616	0.182697	0.858089	1.077	0.271256	8.87665e-05	cg06297391;cg27063372
FEV1/FVC	7	101243679	101244083	404	3/3	FIS1	1204	0.0169862	0.012906	0.188743	0.858089	1.09355	0.273698	8.02792e-05	cg18158419;cg01299997;cg17825709
FEV1/FVC	6	116366865	116367061	196	2/2	DSE	86843	-0.011304	0.00953997	0.236631	0.858089	-1.01103	0.275514	0.00028476	cg02925283;cg18220168
FEV1/FVC	17	82372729	82372959	230	2/4	UTS2R	-1386	0.0137985	0.0117212	0.239681	0.858089	1.00388	0.235382	2.64041e-05	cg19668696;cg09137081
FEV1/FVC	6	32326725	32327320	595	1/2	C6orf10	44857	-0.0242399	0.0207369	0.243003	0.858089	1.97382	0.60478	0.00121931	cg01937212
FEV1/FVC	16	89098544	89098892	348	1/3	ACSF3	4909	0.021732	0.0187331	0.24658	0.858089	1.20932	0.331267	0.000305777	cg02441474
FEV1/FVC	1	2906731	2906837	106	2/2	ACTRT2	-114699	-0.0166026	0.0143227	0.246949	0.858089	-0.988384	0.24922	9.03751e-05	cg05000860;cg04551318
FEV1/FVC	14	104223495	104223737	242	4/5	KIF26A	84893	0.0148259	0.0128306	0.248447	0.858089	1.05223	0.25521	4.77756e-05	cg21859216;cg25991183;cg09578794;cg16167808
FEV1/FVC	2	70790408	70790425	17	2/2	FIGLA	227	0.0322829	0.0281315	0.251706	0.858089	1.40915	0.43039	0.00117669	cg00469856;cg22650617
FeNO	2	240141724	240141871	147	2/2	OTOS	2765	0.0032628	0.0105241	0.756669	0.863419	-0.0493716	0.0108138	7.16786e-06	cg16404144;cg19795150
FeNO	5	1874588	1877021	2433	14/14	IRX4	11180	0.00522118	0.0180578	0.7726	0.877954	0.137387	0.0367091	0.000216644	cg21982950;cg20426932;cg25378916;cg18349911;cg09155145;cg14564616;cg23208176;cg18856388;cg14451382;cg07961015;cg06654549;cg01875784;cg17629929;cg14024788
FeNO	8	127993279	127993321	42	1/2	MYC	257231	-0.0073029	0.0257988	0.777242	0.879595	-0.135687	0.0447143	0.00261108	cg01765152
FeNO	15	70448089	70448131	42	2/2	UACA	315483	-0.00599685	0.0224608	0.789589	0.889905	-0.0816195	0.0250126	0.00122369	cg19580937;cg12434747
FeNO	1	52632626	52632958	332	2/3	FAM159A	-552	0.00311675	0.0121848	0.798221	0.89082	-0.0450281	0.0124226	0.000337536	cg26845363;cg22434763
FeNO	11	6270394	6271281	887	7/7	CCKBR	11101	0.0100638	0.0393887	0.798446	0.89082	-0.14332	0.0457766	0.00190739	cg19364351;cg26700447;cg04585209;cg18706028;cg04467334;cg13580265;cg26313599
FeNO	16	89039577	89039787	210	2/2	ACSF3	-54127	0.0019615	0.00774279	0.800118	0.89082	-0.0417433	0.0107919	0.000133499	cg17668318;cg10169931
FeNO	19	50943461	50943697	236	2/2	KLK5	9509	0.00307696	0.0123675	0.803626	0.891117	0.072158	0.0199091	0.000337933	cg11855156;cg22965082
FeNO	8	59600411	59600488	77	2/2	TOX	-481241	0.00288779	0.0124064	0.816041	0.898191	-0.0690113	0.0200617	0.000660729	cg03685439;cg09681449
FeNO	14	101022053	101022151	98	3/3	RTL1	-137255	-0.00194719	0.00838848	0.816537	0.898191	-0.0648941	0.012515	3.87868e-07	cg18440069;cg13278105;cg02691745
FEV1/FVC	9	135086699	135086917	218	2/2	OLFM1	-931	0.0179067	0.016434	0.276423	0.898306	1.45531	0.408032	0.000417174	cg01353192;cg00014194
FEV1/FVC	8	27479108	27479158	50	2/2	CHRNA2	163	0.0183762	0.0175091	0.294455	0.898306	1.29935	0.383197	0.000784731	cg00421144;cg02953306
FEV1/FVC	3	61252037	61252210	173	2/3	FHIT	-664	0.0130143	0.0128435	0.311416	0.898306	1.28784	0.336494	0.000156031	cg10131075;cg24295653
FEV1/FVC	1	99004020	99004078	58	2/2	PLPPR5	844	0.026571	0.0263005	0.312859	0.898306	-1.88935	0.508745	0.00024111	cg24373253;cg26034531
FEV1/FVC	11	128195263	128195280	17	1/2	ETS1	392287	0.0186318	0.0191575	0.331255	0.898306	1.1688	0.327289	0.000410354	cg05073325
FEV1/FVC	1	151838410	151838423	13	2/2	C2CD4D	2141	-0.0236627	0.0248502	0.341458	0.898306	1.72595	0.51826	0.000969632	cg10781408;cg15015892
FEV1/FVC	4	1356486	1356547	61	2/3	UVSSA	9200	0.0116436	0.0131259	0.375477	0.898306	1.28966	0.264807	1.76058e-06	cg06157379;cg06110081
FEV1/FVC	19	16888856	16888886	30	2/2	F2RL3	11	0.0164748	0.0185879	0.375881	0.898306	1.62845	0.457176	0.000424401	cg25211934;cg14753355
FEV1/FVC	5	1345976	1346041	65	1/2	CLPTM1L	-909	-0.0105555	0.0119714	0.37836	0.898306	1.02355	0.2355	1.86568e-05	cg06626102
FEV1/FVC	11	2166190	2166402	212	1/2	INS-IGF2	-5087	0.0172962	0.0198201	0.383277	0.898306	2.25104	0.571061	9.94645e-05	cg14149680
FEV1/FVC	16	88977118	88977135	17	2/2	CBFA2T3	78	0.0125228	0.0149018	0.401119	0.900432	1.4961	0.373511	7.71083e-05	cg06436854;cg23104481
FEV1/FVC	14	105065821	105065871	50	2/2	GPR132	-416	0.00793702	0.00959638	0.408592	0.900432	0.702274	0.181609	0.000133654	cg02797271;cg14359680
FEV1/FVC	3	122026194	122026223	29	2/2	ILDR1	-4004	-0.0111252	0.0137902	0.420201	0.900432	0.81949	0.231793	0.000467564	cg04446134;cg24256026
FeNO	6	46326124	46326337	213	2/3	ENPP5	-155259	-0.00260887	0.0116547	0.82297	0.90152	0.0608691	0.0163944	0.000242608	cg19083007;cg05412882
FeNO	12	131825398	131825541	143	1/2	MMP17	-2924	-0.00206097	0.0093766	0.82612	0.90152	-0.0443864	0.0125313	0.000457458	cg00667081
FEV1/FVC	2	25362799	25362897	98	2/2	DNMT3A	-20258	0.0125614	0.0166137	0.449963	0.904656	1.76027	0.461721	0.000165256	cg19512473;cg05847163
FEV1/FVC	1	1163670	1163786	116	2/2	TTLL10	-10175	-0.00946717	0.0126879	0.45593	0.904656	-0.937734	0.231167	6.27233e-05	cg18792131;cg20544808
FEV1/FVC	1	173205510	173205697	187	2/2	TNFSF4	1710	-0.0176122	0.0237317	0.458359	0.904656	2.09972	0.599219	0.000523869	cg11119525;cg08919180
FEV1/FVC	19	1287196	1287429	233	2/2	EFNA2	1158	0.00685039	0.00975044	0.482656	0.909019	0.794673	0.166489	2.77046e-06	cg09487101;cg04564719
FEV1/FVC	15	37106741	37106903	162	1/2	MEIS2	-6937	-0.0184074	0.0271061	0.497404	0.909019	2.05436	0.632853	0.00129426	cg15486116
FEV1/FVC	2	207226009	207226029	20	2/2	KLF7	-60074	0.00791082	0.0117321	0.500448	0.909019	0.890793	0.238779	0.000226151	cg21436123;cg18282017
FEV1/FVC	8	79880373	79880553	180	1/2	HEY1	-112606	0.0122139	0.0188856	0.51811	0.909019	1.83665	0.553925	0.00101985	cg12878716
FEV1/FVC	6	33670535	33670773	238	3/3	UQCC2	41073	0.00718946	0.0111984	0.521171	0.909019	-1.50055	0.350597	2.47694e-05	cg04851044;cg05876496;cg04903916
FeNO	3	71109352	71109614	262	2/2	FOXP1	474506	-0.00216245	0.0106633	0.839382	0.912039	0.073367	0.0190429	0.000141711	cg03040208;cg16320427
FeNO	4	146243736	146243945	209	2/3	LSM6	68155	-0.00316395	0.0159144	0.842494	0.912039	-0.0652845	0.0171187	0.000164951	cg04181032;cg01539483
FeNO	14	100962066	100962127	61	2/2	RTL1	-77249	-0.00230711	0.0118496	0.845709	0.912039	0.0614945	0.0162866	0.000190848	cg01928104;cg09057327
FeNO	9	107213641	107213794	153	2/2	RAD23B	-69562	0.0036138	0.0203108	0.858856	0.919555	0.115948	0.0283404	5.46335e-05	cg06225648;cg04839576
FeNO	19	3178608	3178744	136	1/3	S1PR4	-92	-0.00242281	0.0141138	0.863774	0.919555	-0.0599261	0.0156425	0.000154224	cg27121758
FeNO	1	228158479	228158637	158	2/3	IBA57	-7257	0.00382226	0.023037	0.86829	0.919555	-0.0926275	0.0302906	0.00242081	cg09257635;cg17680089
FeNO	2	8722817	8723096	279	3/3	ID2	44111	0.00117297	0.00708448	0.868565	0.919555	-0.0557959	0.0118708	3.89885e-06	cg03210084;cg13116192;cg10042247
FeNO	3	159586562	159587014	452	2/3	SCHIP1	-253073	-0.00193527	0.0117638	0.869398	0.919555	0.0585235	0.0155312	0.000196516	cg15775107;cg21661031
FEV1/FVC	14	100691757	100691822	65	2/2	DLK1	-35038	-0.0063048	0.0105454	0.550202	0.919846	-1.07649	0.291066	0.000255479	cg23692500;cg15341866
FEV1/FVC	16	89009442	89009446	4	2/2	CBFA2T3	-32240	0.00981585	0.0167858	0.558972	0.919846	1.36498	0.364352	0.000213039	cg19661631;cg01483219
FEV1/FVC	3	193869810	193870883	1073	3/3	HES1	-265799	0.00990832	0.0172126	0.565121	0.919846	1.24628	0.307644	6.4133e-05	cg26643133;cg13323489;cg02822788
FEV1/FVC	12	95956869	95957017	148	3/3	AMDHD1	13650	-0.0106463	0.0202093	0.598571	0.919846	-1.40275	0.386269	0.0003283	cg26410635;cg20354882;cg15351688
FEV1/FVC	1	184792738	184792751	13	2/2	EDEM3	-37831	-0.00744978	0.0148473	0.616062	0.919846	1.55464	0.452123	0.000662771	cg07234097;cg10136859
FEV1/FVC	10	112953348	112953428	80	2/2	TCF7L2	2981	-0.0133845	0.027207	0.622974	0.919846	2.55555	0.748599	0.000723663	cg00159523;cg11748187
FEV1/FVC	14	75334020	75334238	218	2/2	FOS	55355	0.00685396	0.0145561	0.637948	0.919846	0.764769	0.189026	6.55059e-05	cg16487097;cg00681462
FEV1/FVC	17	67258128	67258160	32	2/2	HELZ	-12961	0.00617844	0.0132668	0.641633	0.919846	0.817233	0.214231	0.000163782	cg27659440;cg15724258
FEV1/FVC	7	84372836	84373021	185	2/2	SEMA3A	-178027	-0.0104521	0.0229816	0.649451	0.919846	1.54225	0.433843	0.000435616	cg04326084;cg11911919
FEV1/FVC	6	32058832	32058879	47	2/2	TNXB	-12727	0.00680311	0.0158275	0.66751	0.919846	1.48408	0.409895	0.00034184	cg19071976;cg25596754
FEV1/FVC	17	77375238	77375394	156	2/2	46274	93906	-0.0040325	0.009433	0.669211	0.919846	1.02059	0.243839	3.68669e-05	cg00871371;cg19922101
FEV1/FVC	16	88937424	88937970	546	1/3	CBFA2T3	39507	0.00357354	0.0085052	0.674554	0.919846	0.651379	0.146233	1.16659e-05	cg01366670
FeNO	1	10697834	10697897	63	2/2	CASZ1	98783	0.00208534	0.014889	0.888671	0.923698	-0.0658999	0.0206546	0.00156392	cg07985864;cg02634861
FeNO	22	38751786	38751831	45	1/2	SUN2	4191	0.0036888	0.0268706	0.890866	0.923698	0.123876	0.0399548	0.00210835	cg11753750
FeNO	15	100544822	100544972	150	2/3	CERS3	-177	0.0043295	0.0324631	0.893958	0.923698	-0.119517	0.0343061	0.000564715	cg06777813;cg25004981
FeNO	8	1048461	1048514	53	2/2	DLGAP2	-452879	-0.00154726	0.0116418	0.894324	0.923698	-0.0774399	0.0240956	0.00144619	cg14025373;cg00553967
FeNO	10	132203350	132203411	61	2/2	DPYSL4	16480	-0.00112841	0.00851394	0.894615	0.923698	-0.0387974	0.0109977	0.000481824	cg09308536;cg03950121
FeNO	16	75080282	75080416	134	1/2	LDHD	36418	-0.00141322	0.0108561	0.89648	0.923698	0.0611587	0.018897	0.00134004	cg02607915
FeNO	8	10727883	10728187	304	1/2	SOX7	2477	0.00154028	0.0121784	0.899407	0.923698	0.0607123	0.0178673	0.000766709	cg24036517
FeNO	11	70129177	70129261	84	1/2	ANO1	50917	-0.00175361	0.0139738	0.900185	0.923698	-0.0756079	0.0201383	0.000207083	cg19026961
FeNO	14	35750654	35750683	29	1/2	RALGAPA1	58546	-0.00155954	0.0136573	0.909133	0.929411	-0.0644703	0.0161249	7.96807e-05	cg14376860
FEV1/FVC	6	30453313	30453441	128	2/3	PRR3	-103509	-0.00673282	0.0201501	0.738422	0.947383	1.89673	0.513431	0.000259571	cg26690915;cg23778943
FEV1/FVC	6	32097178	32097266	88	5/5	ATF6B	31018	-0.00278802	0.00845553	0.741748	0.947383	0.631056	0.153575	5.05859e-05	cg10783204;cg26476939;cg00355613;cg04037640;cg17066403
FEV1/FVC	5	72156752	72156945	193	2/2	MAP1B	49614	0.00361719	0.0112982	0.748986	0.947383	-1.19649	0.273936	1.7006e-05	cg05173749;cg16099537
FEV1/FVC	11	2133201	2133408	207	2/2	IGF2	7934	0.00214238	0.0071726	0.765304	0.947383	0.694791	0.172562	7.08913e-05	cg26401390;cg22956483
FEV1/FVC	1	37947015	37947039	24	2/2	INPP5B	24	0.00466706	0.0157027	0.766429	0.947383	1.14143	0.331329	0.000647648	cg05749969;cg10784030
FEV1/FVC	1	15837114	15837280	166	2/2	SPEN	-10667	-0.0061738	0.0211553	0.770539	0.947383	1.65718	0.505417	0.00115782	cg01429859;cg19025461
FeNO	7	99392641	99393214	573	1/3	BUD31	-15714	-0.00262123	0.0338034	0.938223	0.955598	-0.105039	0.0291233	0.000360822	cg10119082
FEV1/FVC	8	106617904	106618031	127	2/3	ABRA	152278	-0.00635881	0.0250333	0.799591	0.967247	2.54174	0.77449	0.00114602	cg25264181;cg07986251
FEV1/FVC	1	13893591	13893770	179	4/4	PRDM2	188825	-0.0027124	0.0117784	0.817966	0.968751	1.23172	0.284605	2.01959e-05	cg14615440;cg08482465;cg02887997;cg02042384
FEV1/FVC	8	143420638	143421637	999	4/4	MAFA	9269	0.00401061	0.0229774	0.861509	0.968751	2.56812	0.716965	0.000394414	cg07123730;cg05799038;cg21803959;cg19262377
FEV1/FVC	1	45622663	45622814	151	2/2	CCDC17	1319	-0.00262813	0.0162786	0.871808	0.968751	-1.07502	0.311221	0.000626762	cg06687305;cg11750580
FEV1/FVC	17	75114458	75114585	127	2/2	ARMC7	4534	0.00247597	0.0157228	0.874935	0.968751	1.3444	0.382821	0.000509426	cg24534872;cg23660755
FEV1/FVC	3	71035471	71035483	12	2/2	FOXP1	548512	-0.00201672	0.0157865	0.8984	0.968751	1.43529	0.362267	9.18077e-05	cg14123700;cg18067134
FEV1/FVC	5	107502650	107502763	113	1/2	EFNA5	168189	0.0015201	0.0132953	0.90902	0.968751	-1.49181	0.365793	5.7398e-05	cg24095120
FEV1/FVC	1	74734409	74734546	137	2/2	CRYZ	-1069	-0.00104606	0.00927268	0.910227	0.968751	0.949598	0.243003	0.000113849	cg09142399;cg20855608
FEV1/FVC	16	1112496	1112736	240	2/2	C1QTNF8	-16372	-0.00101185	0.0114161	0.92941	0.968751	0.760804	0.212304	0.000392061	cg09304395;cg04002486
FEV1/FVC	1	47917847	47917854	7	2/2	TRABD2B	79045	-0.000836879	0.00971051	0.931356	0.968751	-1.17882	0.256853	6.40446e-06	cg11271970;cg27579122
FEV1/FVC	20	25686679	25686831	152	2/2	ZNF337	202	-0.000630578	0.00859817	0.941567	0.968751	0.75625	0.180517	3.62794e-05	cg04923375;cg26884751
FEV1/FVC	14	22279850	22279915	65	2/2	DAD1	309387	0.00068755	0.00959732	0.942918	0.968751	0.0693023	0.24565	0.778036	cg03612557;cg05556849
FVC (z-score)	10	122495256	122495344	88	2/2	HTRA1	33775	0.00237247	0.0118178	0.840975	0.969177	0.103694	0.0241556	2.34402e-05	cg15719652;cg11157691
FVC (z-score)	17	83007417	83007493	76	1/2	B3GNTL1	44355	0.000541356	0.0140029	0.969177	0.969177	0.0530098	0.0118588	1.08791e-05	cg22389014
FEV1/FVC	1	1354425	1354494	69	3/3	MXRA8	4084	0.00106364	0.0341914	0.975196	0.982893	2.19109	0.624927	0.000519995	cg15386434;cg14270725;cg16006120
FEV1/FVC	5	73813394	73813404	10	1/2	ARHGEF28	187241	0.000253704	0.0118259	0.982893	0.982893	-0.855133	0.245482	0.000564286	cg21707620
FeNO	20	63547589	63547677	88	3/3	SRMS	-129	0.000445111	0.0124995	0.971608	0.985949	-0.046724	0.01467	0.00159333	cg15417758;cg00206407;cg17793372
FeNO	5	36662701	36662727	26	2/2	SLC1A3	56359	0.000350944	0.0167851	0.983328	0.991421	0.0807853	0.0239271	0.000827279	cg21050001;cg15355952
FeNO	3	66418496	66418589	93	1/2	LRIG1	82390	-0.000234633	0.0151781	0.987673	0.991421	-0.0683592	0.0205798	0.00100077	cg21621104
FeNO	3	50607674	50607995	321	2/4	CISH	3938	-0.000173598	0.0113622	0.987816	0.991421	-0.0870186	0.0164399	2.26685e-07	cg01641136;cg21585138
FeNO	15	45634511	45634514	3	1/2	SQOR	-228	-2.0566e-05	0.0284332	0.999423	0.999423	-0.122236	0.0407958	0.00295139	cg22687031

### Sheet: Table S4
Supplementary Table S4. Summary table of the association of FeNO-related CpGs with air pollution exposure.
				PM2.5								Ozone
				Prenatal				Past year				Prenatal				Past year
CpG	Chr	Position (GRCh38/hg38)	Gene	logFC	SE	P	FDR	logFC	SE	P	FDR	logFC	SE	P	FDR	logFC	SE	P	FDR
cg01481000	1	33049257	ENSG00000236065	0.825526	0.645747	0.202071	0.978513	-0.429233	0.259835	0.099482	0.978513	-1.11329	1.35019	0.410272	0.990431	-0.0960136	0.830754	0.90806	0.990431
cg01482377	1	156865424	NTRK1	-0.958452	0.460007	0.0380265	0.888484	0.379954	0.184833	0.0405894	0.894624	1.26551	0.964406	0.190427	0.978513	0.232916	0.594661	0.695548	0.978513
cg01681422	6	2684187	MYLK4	-0.168219	0.378832	0.657322	0.978513	0.115944	0.154479	0.453449	0.990884	0.341903	0.790891	0.665826	0.978513	-0.37246	0.491639	0.449237	0.978513
cg01870976	15	101346949	PCSK6	0.55848	0.58133	0.337461	0.978513	-0.259657	0.236547	0.273124	0.978513	0.779906	1.21463	0.521292	0.978513	0.359034	0.755733	0.635042	0.978513
cg02514188	2	20575069	HS1BP3	0.859957	0.390784	0.0285083	0.888484	-0.0885118	0.156437	0.57191	0.978513	-1.04768	0.820057	0.202367	0.990431	-0.221977	0.499363	0.656956	0.978513
cg02797113	2	237700886	LRRFIP1	0.674572	0.547661	0.218991	0.978513	0.06331	0.219631	0.773329	0.978513	-0.420741	1.1459	0.713745	0.990884	0.72561	0.697446	0.298921	0.978513
cg03210084	2	8722838	KIDINS220	0.145362	0.351694	0.679661	0.978513	-0.161232	0.141665	0.25588	0.990431	-1.23941	0.731015	0.0909994	0.978513	-0.649646	0.451981	0.151568	0.978513
cg03353686	8	52414638	ST18	-0.483646	0.30171	0.109958	0.978513	-0.116383	0.122511	0.342804	0.978513	0.0462246	0.632496	0.941788	0.978513	-0.318558	0.389545	0.414077	0.978513
cg03991547	13	112160805	SOX1	0.660312	0.595784	0.268595	0.978513	-0.0209514	0.240499	0.930631	0.978513	-1.84261	1.24184	0.138895	0.978513	0.721204	0.764444	0.346145	0.978513
cg06394964	6	6971516	RREB1	-0.279107	0.240479	0.246692	0.978513	-0.019915	0.0978173	0.838794	0.990431	0.573192	0.50208	0.254494	0.990431	0.0602972	0.311391	0.846578	0.978934
cg06674479	6	6818320	ENSG00000301156	0.129196	0.424023	0.760807	0.978513	-0.130589	0.169312	0.441077	0.978513	0.0034162	0.885355	0.996924	0.990431	-0.0250652	0.538117	0.962876	0.990431
cg06967316	5	132658161	TH2LCRR	-0.357084	0.257027	0.165753	0.978513	0.0145436	0.104425	0.889317	0.978513	-0.407146	0.537773	0.449573	0.978513	0.234076	0.330568	0.479379	0.978513
cg07489481	9	13749963	ENSG00000289185	0.273726	0.491332	0.577857	0.978513	-0.213136	0.196431	0.278681	0.978513	1.23552	1.02383	0.228454	0.990431	-0.402936	0.627491	0.521227	0.978513
cg08956463	6	41201173	ENSG00000296815	0.491028	0.429407	0.25372	0.978513	-0.00699273	0.173516	0.967878	0.978513	-0.987316	0.896598	0.27168	0.990431	0.29506	0.553495	0.594332	0.978513
cg09099761	10	70321934	LRRC20	0.701545	0.353499	0.0480811	0.894624	-0.053298	0.141744	0.707144	0.978513	0.73451	0.741523	0.322689	0.978513	-0.24829	0.449245	0.580854	0.978513
cg09753749	1	184390303	C1orf21	-0.237159	0.303475	0.435123	0.978513	0.187974	0.121348	0.122314	0.978513	0.340477	0.633889	0.59157	0.978513	0.0539723	0.387724	0.889374	0.990431
cg09764807	10	43325228	LINC02633	0.30907	0.42568	0.468353	0.978513	0.115564	0.17222	0.502667	0.978513	-0.966243	0.887733	0.277254	0.978513	0.432125	0.536886	0.42147	0.978513
cg09942564	1	10912943	TARDBP	-0.280625	0.270698	0.300703	0.978513	0.0145708	0.108266	0.893022	0.978513	0.61203	0.565041	0.279587	0.978513	-0.326237	0.343446	0.342858	0.978513
cg10065736	12	117002315	FBXW8	-0.0584228	0.29801	0.844706	0.978934	-0.0933053	0.120035	0.43752	0.978513	-0.283694	0.621978	0.648629	0.978513	-0.0606211	0.383112	0.874369	0.990431
cg10153378	6	138240593	ARFGEF3	-0.0104863	0.277638	0.969896	0.990431	0.070563	0.110836	0.524791	0.978513	0.291957	0.579383	0.614686	0.978513	-0.316606	0.353497	0.371094	0.978513
cg10375964	13	112160832	SOX1	1.17498	0.714342	0.101023	0.978513	-0.214043	0.288373	0.458461	0.978513	-2.64093	1.49026	0.0773651	0.978513	-0.0314804	0.920696	0.972745	0.990431
cg10408463	11	34617300	EHF	0.170998	0.55711	0.759099	0.978513	-0.273295	0.227907	0.231315	0.978513	0.767646	1.16242	0.509499	0.978513	-0.0408311	0.729848	0.95542	0.990431
cg10707875	11	118008787	SMIM35	0.132069	0.653158	0.839893	0.978513	-0.439188	0.265081	0.0984941	0.978513	-1.29913	1.36165	0.340792	0.978513	0.250273	0.843742	0.766941	0.978513
cg10902092	3	56879545	ARHGEF3	-0.163331	0.302837	0.590046	0.978513	0.103655	0.121323	0.393511	0.978513	-0.199372	0.632424	0.752785	0.978513	0.131349	0.388156	0.735281	0.978513
cg11374256	8	143806275	SCRIB	0.203199	0.213437	0.341828	0.978513	-0.105321	0.0838758	0.210106	0.978513	-0.22776	0.446059	0.609994	0.978513	0.167028	0.26499	0.528921	0.978513
cg11432630	7	100626526	TFR2	0.177036	0.353073	0.616437	0.978513	0.13371	0.143566	0.352343	0.978513	-1.34145	0.733421	0.0683645	0.978513	0.686139	0.457593	0.134709	0.978513
cg11601850	9	84326293	SLC28A3	1.07647	0.37274	0.00415244	0.813878	0.119268	0.152256	0.433983	0.990431	-0.80062	0.787326	0.310008	0.978513	0.28351	0.485949	0.560011	0.978513
cg14599125	7	35754058	SEPTIN7-DT	0.17077	0.378257	0.651973	0.978513	-0.219629	0.153034	0.152173	0.978513	0.509143	0.789404	0.519427	0.978513	-0.166245	0.48713	0.733114	0.978513
cg14875290	3	112974925	CD200R1	1.61791	0.786117	0.0404248	0.888484	-0.404308	0.317928	0.204363	0.978513	-2.31843	1.64723	0.1603	0.978513	-0.33943	1.01631	0.738603	0.978513
cg15006973	1	34793332	GJA4	0.450487	0.325437	0.167285	0.978513	-0.00897063	0.129957	0.945009	0.978513	-0.565149	0.680759	0.407084	0.978513	0.190798	0.414513	0.645606	0.978513
cg16452502	2	54510922	SPTBN1	-0.436143	0.27552	0.114454	0.978513	0.0691559	0.110933	0.533444	0.978513	0.690051	0.576195	0.231996	0.978513	-0.203714	0.351367	0.562459	0.978513
cg16911809	7	75773025	CCL26	0.959689	0.460781	0.038101	0.888484	-0.276005	0.186612	0.140072	0.978513	-0.691206	0.967921	0.475699	0.978513	0.190399	0.596904	0.749945	0.978513
cg17184651	1	212712592	BATF3	1.32128	0.985614	0.181058	0.978513	-0.341771	0.399544	0.392943	0.978513	-2.62322	2.05822	0.203453	0.990431	0.202045	1.27699	0.874381	0.990431
cg18499684	5	17185931	BASP1-AS1	1.29168	0.671042	0.0551665	0.940228	0.0677978	0.279278	0.808339	0.978513	-1.61981	1.4063	0.25029	0.978513	-0.235526	0.888528	0.791117	0.978513
cg18749617	15	101488432	PCSK6	0.842962	0.508786	0.0985787	0.978513	-0.0185949	0.207049	0.928492	0.978513	-0.0800779	1.0669	0.940219	0.978513	0.891454	0.659992	0.177712	0.978513
cg19301897	5	501959	SLC9A3	-0.0297066	0.718356	0.967041	0.990431	0.109572	0.292982	0.70865	0.978513	-1.14784	1.49826	0.444196	0.978513	0.74394	0.931349	0.424992	0.978513
cg19416795	18	78510967	SALL3	-0.314208	0.494077	0.525283	0.978513	0.232182	0.198887	0.243875	0.978513	0.38838	1.03191	0.706901	0.978513	0.149829	0.636764	0.814124	0.978513
cg20372759	12	57768504	METTL1	0.562685	0.524448	0.284154	0.978513	-0.514345	0.21159	0.015587	0.888484	0.962428	1.09555	0.380365	0.978513	-0.506058	0.679559	0.456989	0.978513
cg21235662	16	19640114	VPS35L	0.129913	0.484021	0.788569	0.978513	-0.126363	0.197284	0.522279	0.978513	0.089488	1.01058	0.929496	0.978513	-0.207054	0.629076	0.742258	0.978513
cg21291385	21	34075915	MRPS6, SLC5A3	1.07878	0.742142	0.147075	0.978513	-0.0648148	0.299894	0.829021	0.990431	-1.72516	1.55155	0.26705	0.978513	1.00485	0.955811	0.293886	0.978513
cg21597685	7	158092955	PTPRN2	-0.043293	0.33591	0.897535	0.990431	-0.123168	0.136485	0.367477	0.990884	-0.159781	0.701232	0.819909	0.978513	-0.0922238	0.432883	0.831422	0.978513
cg22855021	14	81144468	TSHR	0.503515	0.63009	0.42484	0.978513	0.093222	0.256073	0.716054	0.978513	-0.159416	1.31675	0.903716	0.990431	0.52799	0.816909	0.518515	0.978513
cg24224501	7	102926276	FBXL13, LRRC17	0.551925	0.298085	0.0650468	0.978513	-0.110168	0.118663	0.353863	0.978513	0.13108	0.625723	0.834208	0.990431	0.560664	0.376817	0.13773	0.978513
cg25395619	5	136357423	TRPC7	0.141301	0.374841	0.706462	0.978513	-0.396518	0.150214	0.00868606	0.978513	0.262977	0.782584	0.737072	0.990431	-0.971663	0.476982	0.0424338	0.888484
cg25460800	20	57372215	RAE1	0.0895867	0.327413	0.78456	0.978513	-0.0814313	0.133465	0.542186	0.984997	0.544385	0.682909	0.425976	0.990884	-0.166858	0.424786	0.694715	0.978513
cg25905207	21	42310911	TFF3	0.468262	0.475797	0.325809	0.978513	-0.106062	0.191027	0.579114	0.978513	-0.331607	0.994692	0.739077	0.978513	-0.141975	0.608102	0.815539	0.978513
cg26517176	14	92451715	SLC24A4	0.110903	0.193268	0.566501	0.978513	-0.0277385	0.0763155	0.716482	0.978513	0.029262	0.403698	0.942263	0.978513	0.184657	0.242783	0.447447	0.978513
cg27599112	17	28526931	FOXN1	-0.211491	0.26309	0.422091	0.978513	0.249693	0.104777	0.0177249	0.978513	0.658922	0.548539	0.230587	0.978513	0.539462	0.334587	0.107844	0.978513
cg27647370	22	42290049	TCF20	-0.499864	0.310699	0.108678	0.978513	0.257355	0.126726	0.0430643	0.894624	0.845945	0.649575	0.193787	0.888484	0.480958	0.40539	0.23631	0.978513

### Sheet: Table S5
Supplementary Table S5. Summary table of in-silico eQTM associations of FeNO-associated CpGs.
CpG	Chr	Position (GRCh38/hg38)	Gene	TSS (GRCh38/hg38)	Distance (bp)	Beta	SE	P	FDR
cg18749617_BC11	15	102028637	PCSK6	102030187	1550	-0.377111	0.0325069	3.63e-27	1.49871e-22
cg01870976_TC21	15	101887154	PCSK6	102030187	143033	-0.397186	0.0347895	1.83e-26	7.19794e-22
cg08956463_BC11	6	41168911	MDFI	41604914	436003	-0.249544	0.0272284	2.26e-18	2.65163e-14
cg19301897_TC21	5	502074	CEP72	612404	110330	-0.307006	0.0346226	2.19e-17	2.1883e-13
cg20372759_TC21	12	58162287	MBD6	57916658	-245629	-0.20899	0.0244922	2.66e-16	2.15313e-12
cg08956463_BC11	6	41168911	TREM2	41130924	-37987	0.311107	0.0381593	4.18e-15	2.65565e-11
cg20372759_TC21	12	58162287	CYP27B1	58160976	-1311	-0.132494	0.016507	1.02e-14	6.00937e-11
cg24224501_TC21	7	102566723	PSMC2	102987970	421247	0.13411	0.0175274	1.39e-13	6.31869e-10
cg20372759_TC21	12	58162287	AGAP2-AS1	58120022	-42265	-0.137861	0.018831	1.27e-12	4.70654e-09
cg15006973_TC21	1	35258933	TMEM35B	35450948	192015	0.143307	0.019871	2.61e-12	8.99395e-09
cg01870976_TC21	15	101887154	ALDH1A3	101419896	-467258	-0.211572	0.0300133	7.48e-12	2.30275e-08
cg19301897_TC21	5	502074	PP7080	473080	-28994	-0.386204	0.0550895	9.59e-12	2.87402e-08
cg01481000_BC21	1	33514858	LCK	32716839	-798019	0.226073	0.0331455	3.19e-11	8.54109e-08
cg08956463_BC11	6	41168911	FOXP4	41514163	345252	-0.149716	0.0220365	3.77e-11	9.91737e-08
cg21291385_TC21	21	35448215	ATP5O	35288158	-160057	0.0884265	0.0130717	4.52e-11	1.16837e-07
cg20372759_TC21	12	58162287	MARCH9	58148880	-13407	-0.0884499	0.0132055	6.84e-11	1.69479e-07
cg18749617_BC11	15	102028637	ALDH1A3	101419896	-608741	-0.186077	0.0283537	1.57e-10	3.54474e-07
cg19301897_TC21	5	502074	SLC9A3	524549	22475	-0.558613	0.0860269	2.38e-10	5.11655e-07
cg11374256_BC21	8	144888445	GPT	145729464	841019	0.519011	0.0822561	7.13e-10	1.35406e-06
cg01481000_BC21	1	33514858	EIF3I	32687184	-827674	0.0650446	0.0103732	8.99e-10	1.6604e-06
cg01481000_BC21	1	33514858	MTMR9LP	32707311	-807547	-0.143097	0.0244884	1.03e-08	1.42244e-05
cg19301897_TC21	5	502074	TPPP	693510	191436	-0.154286	0.026794	1.65e-08	2.13531e-05
cg15006973_TC21	1	35258933	GJB4	35225341	-33592	-0.186151	0.0329132	2.88e-08	3.46915e-05
cg20372759_TC21	12	58162287	TSFM	58176527	14240	0.0595487	0.0105915	3.45e-08	4.05343e-05
cg01481000_BC21	1	33514858	TRIM62	33642151	127293	-0.102469	0.0183253	4.07e-08	4.67933e-05
cg15006973_TC21	1	35258933	PSMB2	36097138	838205	0.0780525	0.0140136	4.57e-08	5.18034e-05
cg18749617_BC11	15	102028637	LRRK1	101459419	-569218	-0.0673268	0.0123577	8.71e-08	8.97152e-05
cg01481000_BC21	1	33514858	ZBTB8OS	33116191	-398667	0.0587646	0.0108822	1.12e-07	0.00011075
cg20372759_TC21	12	58162287	ATP23	58335286	172999	0.0861351	0.0159787	1.18e-07	0.000115473
cg11432630_TC21	7	100224149	STAG3L5P-PVRIG2P-PILRB	99933687	-290462	0.226062	0.042538	1.75e-07	0.00016127
cg19301897_TC21	5	502074	LOC100288152	473350	-28724	-0.182147	0.034835	2.7e-07	0.00023328
cg11432630_TC21	7	100224149	PVRIG2P	99949940	-274209	0.413223	0.0803134	4.12e-07	0.000332031
cg01481000_BC21	1	33514858	HDAC1	32757707	-757151	0.0516363	0.0100947	4.78e-07	0.000376272
cg11432630_TC21	7	100224149	PILRB	99955625	-268524	0.32059	0.0628106	5.06e-07	0.000394313
cg20372759_TC21	12	58162287	DTX3	57998404	-163883	-0.0883417	0.0175488	7.15e-07	0.000528088
cg15006973_TC21	1	35258933	KIAA0319L	36023037	764104	-0.0959706	0.0193163	9.86e-07	0.000688255
cg08956463_BC11	6	41168911	UNC5CL	41006938	-161973	-0.0887847	0.0179802	1.14e-06	0.000779197
cg24224501_TC21	7	102566723	POLR2J	102119381	-447342	0.0851954	0.0172778	1.18e-06	0.000801334
cg22855021_TC21	14	81610812	GTF2A1	81687296	76484	0.0558384	0.0114888	1.66e-06	0.00106256
cg08956463_BC11	6	41168911	C6orf132	42110715	941804	-0.111528	0.0231857	2.11e-06	0.00129067
cg21291385_TC21	21	35448215	SLC5A3	35445822	-2393	-0.122374	0.0257366	2.74e-06	0.00159311
cg01870976_TC21	15	101887154	LRRK1	101459419	-427735	-0.0625149	0.0132871	3.46e-06	0.00192313
cg11432630_TC21	7	100224149	LRCH4	100183811	-40338	0.141701	0.0302551	3.82e-06	0.00208325
cg27647370_BC11	22	42686055	XRCC6	42017166	-668889	-0.085506	0.0183623	4.33e-06	0.00230232
cg27647370_BC11	22	42686055	ATP5L2	43036607	350552	0.237934	0.0522687	6.97e-06	0.00337259
cg20372759_TC21	12	58162287	AVIL	58209852	47565	-0.102768	0.0226215	7.27e-06	0.00348828
cg01481000_BC21	1	33514858	MARCKSL1	32801840	-713018	0.137614	0.030407	7.86e-06	0.00371299
cg03991547_BC11	13	112815119	MCF2L	113623534	808415	-0.140247	0.0311741	8.87e-06	0.00408423
cg24224501_TC21	7	102566723	PMPCB	102937872	371149	0.0620608	0.0138357	9.41e-06	0.00427705
cg21291385_TC21	21	35448215	CRYZL1	35014160	-434055	0.0537325	0.0120301	1.02e-05	0.00457764
cg15006973_TC21	1	35258933	SFPQ	35658746	399813	0.0829186	0.0185704	1.03e-05	0.00460234
cg10375964_BC11	13	112815146	MCF2L	113623534	808388	-0.12656	0.0288353	1.44e-05	0.00599782
cg19301897_TC21	5	502074	EXOC3	443333	-58741	-0.0644772	0.014749	1.56e-05	0.0063791
cg15006973_TC21	1	35258933	LOC653160	35444307	185374	-0.0989056	0.0228526	1.89e-05	0.00738372
cg20372759_TC21	12	58162287	MYO1A	57443901	-718386	0.0662358	0.0154127	2.15e-05	0.00817771
cg21291385_TC21	21	35448215	GART	34914464	-533751	0.0537555	0.012636	2.59e-05	0.00943299

### Sheet: Table S6
Supplementary Table S5. Summary table of in-silico meQTL associations of FeNO-associated CpGs.
rsID	CpG	Chr	Position SNP (GRCh38/hg38)	Position CpG (GRCh38/hg38)	Distance (bp)	Beta	SE	P	FDR
rs3814334	cg09753749_BC21	1	184355190	184359437	4247	0.329998	0.0430995	1.24e-13	4.01e-10
rs73061691	cg09753749_BC21	1	184375566	184359437	-16129	0.318113	0.0467301	3.3e-11	7.18e-08
rs60761512	cg09753749_BC21	1	184345745	184359437	13692	0.349645	0.0519412	5.3e-11	1.11e-07
rs6699949	cg09753749_BC21	1	184346908	184359437	12529	0.26558	0.0427145	1.18e-09	1.91e-06
rs6659461	cg09753749_BC21	1	184350588	184359437	8849	0.247217	0.0432695	2.05e-08	2.53e-05
rs73063508	cg09753749_BC21	1	184381965	184359437	-22528	0.269388	0.0486202	5.22e-08	5.83e-05
rs73063527	cg09753749_BC21	1	184402214	184359437	-42777	0.274003	0.0495394	5.5e-08	6.1e-05
rs2207523	cg09753749_BC21	1	184369553	184359437	-10116	0.153346	0.0313332	1.39e-06	0.00104
rs79088870	cg09753749_BC21	1	184552324	184359437	-192887	0.270959	0.0573435	3.11e-06	0.00207
rs73061605	cg09753749_BC21	1	184306441	184359437	52996	0.328907	0.071408	5.39e-06	0.00331
rs10911590	cg09753749_BC21	1	184349466	184359437	9971	0.134508	0.0306939	1.47e-05	0.00762
rs6678278	cg09753749_BC21	1	184410702	184359437	-51265	0.125822	0.0290127	1.8e-05	0.00897
rs1006224	cg09753749_BC21	1	184541602	184359437	-182165	0.127753	0.0296586	2.04e-05	0.00995
12:117513731_C	cg10065736_BC21	12	117513731	117440120	-73611	-0.40508	0.0727005	4.42e-08	5.02e-05
rs12313308	cg10065736_BC21	12	117517025	117440120	-76905	-0.293538	0.0551207	1.62e-07	0.000159
12:117983751_T	cg10065736_BC21	12	117983751	117440120	-543631	-0.475472	0.093882	6.05e-07	0.000507
12:117489618_A	cg10065736_BC21	12	117489618	117440120	-49498	-0.445351	0.0989298	8.66e-06	0.00492
12:117477807_A	cg10065736_BC21	12	117477807	117440120	-37687	-0.288745	0.0658894	1.47e-05	0.00762
rs6598479	cg18749617_BC11	15	102005913	102028637	22724	-0.413535	0.0955306	1.86e-05	0.00922
rs11247299	cg18749617_BC11	15	102019829	102028637	8808	-0.330641	0.0767556	2.04e-05	0.00994
5:880653_T	cg19301897_TC21	5	880653	502074	-378579	-0.67759	0.151697	1.01e-05	0.0056
rs4975694	cg19301897_TC21	5	1068271	502074	-566197	-0.526667	0.117956	1.02e-05	0.00564
5:894143_T	cg19301897_TC21	5	894143	502074	-392069	-0.6968	0.157957	1.3e-05	0.00686
rs75657510	cg19301897_TC21	5	491143	502074	10931	0.398421	0.0904604	1.34e-05	0.00703
rs2268477	cg22855021_TC21	14	81610869	81610812	-57	0.565309	0.101829	4.93e-08	5.53e-05
rs12883574	cg22855021_TC21	14	81614148	81610812	-3336	0.539728	0.110001	1.31e-06	0.000989
rs12891336	cg22855021_TC21	14	81603033	81610812	7779	0.551227	0.121196	7.02e-06	0.00413
rs73192025	cg24224501_TC21	7	102591489	102566723	-24766	0.267577	0.0613349	1.61e-05	0.00818

### Sheet: Table S7
Supplementary Table S7. Summary table of GSEA based on CpGs.
	Input threshold (FDR<0.2)					Input threshold (FDR<0.3)		Input threshold (FDR<0.1)
Term	OR	Combined score	P	FDR	Genes	OR	P	OR	P
GWAS catalog 2025
Femur Bone Mineral Density X Serum Urate Levels Interaction	4.18218	157.174	4.76862e-17	7.27214e-14	MAML2;MEGF11;GALNT18;LDLRAD4;BACH2;SYNE1;TTC28;SALL2;ADGRE3;ERC1;BANF2;LZTS1;EYS;RGS6;SCYL2;CCBE1;TMEM178B;FNBP1;GRID1;ARID5B;RUNX1;FNDC1;PEAK1;ZNF516;GRAMD1B;NXPH2;DNAH8;NOTCH4;NTM;ITPR1;ITPR2;CSF2RB;AOAH;SEL1L2;ARHGAP15;LPP;THSD4;NPAS3;INPP5A;PDZD2;SERTAD2;PRKAR2A;CTNNA1;GSE1;MAP4K5;RAP1GAP2;GABRP;CRTAP;PTPRN2;TPRG1;KIDINS220;GFPT2;CLEC17A;PAFAH2;TMEM156;FRAS1;TG;DLG2	2.34232	2.5878e-11	4.60539	1.65233e-06
Heel Bone Mineral Density	2.38198	45.8137	4.43632e-09	3.38269e-06	RERE;ITGB5;CHD4;PPCDC;CLYBL;CMIP;MYLK4;SYNE1;CYP26B1;GRB10;ATXN7L1;BANF2;BAHCC1;HS3ST3B1;DUSP5;SLX4IP;ARID5B;PRPF40A;SYN3;WNT16;SUPT3H;RUNX1;MS4A6A;ADCY9;PRKD3;FAR2;SLC29A1;ACTRT2;TRIB2;HDAC4;KMT2D;ITPR2;THADA;ARHGAP15;CYP19A1;ABR;ADAMTS14;SBNO2;INPP5A;CLMP;SERTAD2;PRKAR2A;HAO1;IGF2BP2;MAP4K5;PCNT;RREB1;SPTBN1;JAZF1;CREBBP;EYA1;KDF1;CABLES1;RASSF8;NFATC1;ZZEF1;MTOR;MKLN1;ADGRD1;KLF6;SMOC1;TBXAS1;MGP;LNX1;TMEM18	2.11785	1.68238e-14	2.59962	0.000699378
Obesity-Related Traits	2.19988	32.1287	4.54183e-07	0.000230877	SETD4;EHF;BACH2;MLN;CLYBL;SLC25A48;NIPBL;LIPG;ATXN7L1;PRKG1;SH3GL2;EMX2;SOX11;NAV2;SUPT3H;SSTR4;ARMC1;SLC22A23;ZEB2;AEBP2;MYO3B;LRRC7;ARHGEF3;TRIB1;RIN2;SLC29A3;PVALB;CUL9;NOTCH4;NTM;ITPR1;KLK4;AOAH;ACTR3B;LPP;AK8;PDZD2;GSG1L;RSU1;CREBBP;PTPRN2;AUTS2;SQOR;MBOAT1;TRAPPC9;GPR141;MYO1B;DLG2;PSAT1;TBXAS1;RADIL;TMEM18;MDGA2;RAMP1;FBXL7;SLC28A3	1.92271	2.41594e-10	2.1135	0.0130018
Systolic Bp	2.07924	28.2985	1.22816e-06	0.000468237	RERE;ITGB5;CMIP;TTC28;PREX2;PPP2R5E;CREB3L1;MCF2L;ADAMTS9;PRKG1;RGS6;TNS1;MEF2B;SHROOM3;FOXP1;SGO1;ADCY9;PRKD3;ACOX1;ARHGEF3;RBMS1;ZNF831;CRYAA;TRIB1;HDAC4;RABGAP1;ARHGEF26;HAAO;ITPR1;HTRA1;SLC1A4;THADA;NUP160;INPP5A;SH3TC2;CHST12;PRDM16;RNF130;ZSWIM2;WASF3;JAZF1;SMOX;FEM1B;KDF1;SLC4A10;LY86;PTPN11;INO80;TRAPPC9;IGF1;SUGCT;MKLN1;NIN;TBXAS1;PPP2R2D;TRIP12;FBXL7;LRP12;SLC28A3	1.99469	1.71075e-12	1.89382	0.0277582
Multiple Sclerosis	2.45561	30.8124	3.55288e-06	0.00108363	MARCHF1;ANKRD55;ITPR1;PRR5L;CSF2RB;THADA;LPP;BACH2;TTC28;UNK;ATXN1;ZMIZ1;CHST12;LIPG;PDE4B;MAPK1;RREB1;SH3GL2;JAZF1;BATF3;RMI2;CRTAP;MEF2B;METTL1;LY86;PTPN11;FOXP1;NCOR2;CD200R1;KLF6;TOX2;TG;FNDC1;ARHGEF3;SIDT1;MAP3K14;TRIB2	1.8797	1.78391e-06	3.67056	0.000127346
Adult Body Size	2.14924	24.0901	1.35561e-05	0.0034455	ARHGEF26;MEGF11;NTM;AGAP1;PTPRM;PPP1R3A;HMGB1;ARHGAP15;EFNA5;LPP;ENO4;TEX29;CMIP;IGF1R;ZMIZ1;PDE4B;RSU1;HIVEP2;LZTS1;CLIC1;PRKG1;TRPM3;IRX1;GTF2A1L;BCL11B;AUTS2;GRID1;POU6F2;FBXO36;FOXP1;SGO1;ZEB2;ADCY9;TAFA5;DLG2;PARD3;CNGB3;RBMS1;TMEM18;MDGA2;TRIB1;CAMK1G;SDCCAG8	1.78763	7.08076e-07	2.07145	0.0295554
Monocyte Count	2.24942	23.7235	2.62844e-05	0.00457703	SLC22A3;CTDP1;TNFRSF13B;ANKRD55;TMEM131L;THADA;ARHGAP15;LPP;GLG1;ATXN1;ZMIZ1;SERTAD2;PLAGL1;XPO6;CREB3L2;GNA12;GCNT2;PMAIP1;LRRC8B;RREB1;IL6R;JAZF1;RAP1GAP2;CABLES1;PARVB;RUNX1;NCOR2;TMEM156;MLXIPL;KLF6;ADCY9;EIF5;ZNF516;NF1;EMID1;SSBP4	2.08278	8.10282e-09	2.059	0.0489086
Lymphocyte Percentage Of White Cells	2.37857	25.0779	2.63712e-05	0.00457703	RIPOR2;TNFRSF13B;LDLRAD3;THADA;ARHGAP15;LY9;CYP19A1;BACH2;CMIP;TTC28;SBNO2;ATXN1;CXCR1;ZMIZ1;PLAGL1;PRDM16;JAZF1;RAP1GAP2;ARID5B;NFATC1;FOXP1;MS4A6A;ADCY9;PRKD3;IRF4;ARHGEF3;TMEM106C;RBMS1;ZNF831;PIGL;COQ8A;TNIK	1.98485	7.82144e-07	2.78858	0.00714156
Cerebrospinal P-Tau181P Levels	6.88884	72.4653	2.7012e-05	0.00457703	SUN1;CTDP1;PCDH8;CCSER2;NRG1;NFATC1;OSTN;BMP7;TTC28	3.95825	0.000147716	2.66748	0.319176
Gut Microbiota (Bacterial Taxa, Hurdle Binary Method)	2.7533	28.5579	3.12889e-05	0.00472538	GABRB3;CREBBP;MYT1L;LDLRAD3;FOXP1;EXT2;MS4A6A;KLF6;ATXN1;DLG2;LIPG;RAPGEF1;XIRP2;RADIL;CD36;COQ8A;MALRD1;BANF2;TNIK;LRRFIP1;UPP1;DIP2C;DOCK1;TNS1	2.46412	4.15798e-08	1.36488	0.381845
Lymphocyte Count	2.16662	22.2873	3.40847e-05	0.00472538	RERE;RIPOR2;TNFRSF13B;ITPR2;LDLRAD3;THADA;ARHGAP15;LY9;BACH2;PPCDC;TTC28;SBNO2;SH3TC2;ZMIZ1;NSD1;GCNT2;IGF2BP2;RREB1;JAZF1;RAP1GAP2;AUTS2;IL13;ARID5B;NFATC1;IL16;SUPT3H;FOXP1;ADCY9;TFR2;IRF4;ARHGEF3;RBMS1;TNIK;ZNF831;ZFPM1;SLC29A3;PTPN2;EMID1	1.72639	1.26806e-05	3.44129	0.000138556
Weight	3.09161	30.6631	4.92718e-05	0.00578992	CHST8;HLF;SQOR;ITPR1;ESRRG;NRG1;EFCAB8;NIPBL;ADCY9;PDZD2;DLG2;WDR70;GNA12;RBMS1;TRIP12;HIVEP2;TMEM18;RIN2;DOCK1	2.26995	2.74726e-05	1.27375	0.469545
Diastolic Bp	1.98447	19.6086	5.11362e-05	0.00578992	HDAC4;RERE;ITGB5;ARHGEF26;HAAO;GALNT18;THADA;ARHGAP15;TRHDE;THSD4;CMIP;SH3TC2;CHST12;MCF2L;PRDM16;HAS3;GRB10;PIEZO2;ADAMTS9;TNS1;IRX1;MEF2B;PTPRN2;AUTS2;SLX4IP;ARID5B;WWP2;PTPN11;INO80;TRAPPC9;ZZEF1;NCOR2;SLC25A37;ZEB2;NIN;KLF6;AEBP2;PRKD3;ACOX1;REEP3;PIGL;ZNF831;CRYAA;TRIB1;SDCCAG8	2.09247	9.66856e-12	1.83072	0.0574077
Smoking Initiation (Ever Regular Vs Never Regular)	4.15692	40.9137	5.31534e-05	0.00578992	CTDP1;CPXM2;EDEM1;EPHX2;ARID5B;NAV2;EFNA5;CLYBL;SALL3;PDE4B;PTCHD4;TMEM18;SLC28A3	2.32068	0.0014035	3.73853	0.0510399
Hdl Levels In Hiv Infection	3.78719	34.1113	0.000122546	0.0111459	KMT2D;ACOT7;COL22A1;RBM19;CELF4;ITPR1;ITPR2;ATP1A1;RPS6KA2;XIRP2;SH3GL2;PRKG1;TNS1	3.6095	9.80657e-08	3.44327	0.061806
Acute Lymphoblastic Leukemia (Childhood)	6.3273	56.9028	0.000124249	0.0111459	OR2C3;PARD3;TBXAS1;GRB10;PDE4B;ARID5B;MYRIP;ST6GALNAC3	3.82734	0.000323731	NA	NA
Schizophrenia X Sex Interaction	6.3273	56.9028	0.000124249	0.0111459	CCBE1;MEF2B;DLG2;GNA12;C1D;SH3BP4;PMAIP1;SPSB4	3.39005	0.00123306	9.0384	0.00563661
Mean Platelet Volume	1.99641	17.8187	0.000132971	0.0112656	ITPRIP;CPNE5;TNFRSF13B;TMEM131L;BZW2;ARHGAP15;CLN3;ZMIZ1;MCF2L;PRDM16;DSE;RAC2;GSE1;CD36;MAP4K5;SNX8;CLIC1;IL6R;SPTBN1;CCBE1;GP1BB;TESC;ACTN1;HTR3D;CABLES1;ACSL5;NFATC1;RUNX1;SLC22A23;MLXIPL;NIN;ACOX1;REEP3;SLC9A9;ARHGEF3;SIDT1;CNTN2;FAR2;SDCCAG8	1.58932	0.00011652	2.3785	0.00970617
Moderate-To-Late Spontaneous Preterm Birth	9.15933	79.3774	0.000172298	0.0138292	ADAMTS14;MYT1L;EFNA5;VGLL4;NPAS3;SLC28A3	5.29447	0.000505915	17.0864	0.00108227
Rheumatoid Arthritis	2.52668	20.7511	0.00027116	0.0196914	ANKRD55;ARID5B;PTPN11;TRHDE;BACH2;FSTL4;RUNX1;CTIF;CD200R1;SALL3;IRF4;PRDM16;SLC9A9;ARHGEF3;CLNK;LZTS1;IL6R;PTPN2;ATG5;RAG1;JAZF1	1.79407	0.000858742	2.46627	0.0589565
Eosinophil Percentage Of White Cells	2.11445	17.1693	0.000297524	0.0206238	RERE;CSF2RB;THADA;HMGB1;LPP;BACH2;CMIP;SBNO2;UNK;IRAK2;MGAT5;GSE1;ATXN7L1;HIVEP2;ATG5;CISH;TPD52L3;TMEM131;RUNX1;FOXP1;ADAM19;TMEM156;MLXIPL;CD200R1;TOX2;TG;IRF4;BUD13;ZFPM1;PTPN2	1.88547	3.74356e-06	1.74006	0.142018
Liver Enzyme Levels (Alkaline Phosphatase)	2.37377	19.0552	0.000326388	0.021641	RIPOR2;MARCHF1;EDEM1;NFATC1;WWP2;CYP19A1;NUP160;MLXIPL;ARHGAP10;MYO1B;SERTAD2;CALD1;MGAT5;REEP3;CREB3L2;ZNF644;TRIB1;ZFPM1;RREB1;IL6R;SPTBN1;RGS6;TCP11	1.57846	0.00536371	3.01914	0.0111314
Uric Acid Levels	7.63158	60.0298	0.000383575	0.024373	SCGN;FRAS1;WDR1;TMEM18;DIP2C;TSHR	3.52742	0.00660214	4.41048	0.210611
Monocyte Percentage Of White Cells	2.06963	16.1326	0.000411815	0.0251207	SLC22A3;CTDP1;TNFRSF13B;ANKRD55;THADA;LPP;BACH2;GLG1;LRRC31;ATXN1;FCHO1;ZMIZ1;SERTAD2;PLAGL1;PRDM16;GCNT2;LRRC8B;IL6R;JAZF1;RUNX1;TMEM156;MLXIPL;KLF6;ADCY9;IRF4;ZNF516;NF1;RBMS1;PIGL;DNASE1	1.68377	0.000148885	1.40991	0.289889
Medication Use (Thyroid Preparations)	3.40509	25.7472	0.000520146	0.0278534	IL15RA;SLC25A37;SBNO2;TG;IRF4;ARID5B;NFATC1;PTPN11;LPP;BACH2;TMEM131;PTPN2	2.06188	0.00449735	3.40484	0.0634239
Vertical Cup-Disc Ratio (Multi-Trait Analysis)	3.03901	22.9435	0.00052629	0.0278534	RERE;IRX1;EYA1;ANKRD55;ITPR2;ENO4;THSD4;IGF1R;TTC28;PDZD2;PRDM16;RREB1;SH3GL2;CACNG4	1.76705	0.0121458	3.53592	0.0305205
Attention Function In Attention Deficit Hyperactive Disorder	9.53106	71.8952	0.000529671	0.0278534	DLG2;SALL3;ARHGEF3;ZNF831;BTBD9	6.27348	0.000485787	13.6007	0.0117964
Attention Deficit Hyperactivity Disorder	3.36339	25.1013	0.00057387	0.0291713	ARNT2;MYT1L;UNC5B;LRRC7;SLC9A9;HAS3;GRIK4;ZNF488;CLYBL;SUPT3H;AK8;FOXP1	2.42699	0.000397416	1.0869	0.604621
Glucose Homeostasis Traits	3.89077	28.9097	0.00059299	0.0291713	PEX5L;MYT1L;TBC1D21;HAAO;PLEKHB1;PTPRM;THADA;LPP;ZZEF1;ATG5	2.68755	0.000568223	3.03693	0.146822
Juvenile Idiopathic Arthritis (Oligoarticular Or Rheumatoid Factor-Neg Polyarticular)	5.52975	40.5381	0.000654986	0.0302683	RMI2;ANKRD55;PRR5L;IL6R;PTPN2;JAZF1;RUNX1	2.71404	0.0104119	5.99454	0.0484211
Red Blood Cell Count	1.79029	12.5091	0.000923658	0.0405181	HLF;TNFRSF13B;SLC20A2;LTBP4;PRR5L;DNAJC24;THADA;HMGB1;PCSK6;BACH2;CTIF;SERTAD2;CALD1;PRDM16;LONP1;CD36;MAP4K5;RREB1;SNX8;SPTBN1;EGLN3;BCL11B;AUTS2;SHROOM3;TPD52L3;INO80;FOXP1;RUNX1;SLC25A37;PARP11;ZEB2;KLF6;TOX2;TFR2;TEX9;CNTN2;BBOF1;ZFPM1;PTPN2	1.66786	8.03017e-06	2.14566	0.0188862
Longevity	3.96976	27.5561	0.0009668	0.0409547	GABRB3;ADGRD1;BMPER;NOTCH4;ZNF516;RAC2;PGGT1B;LRRFIP1;TRPM3	2.96057	0.000313221	9.23149	0.000327436
Neutrophil Percentage Of White Cells	2.04442	13.9208	0.00110362	0.045487	RIPOR2;TNFRSF13B;LDLRAD3;THADA;ARHGAP15;CYP19A1;GLG1;CMIP;NUP160;ATXN1;ZMIZ1;PLAGL1;JAZF1;RAP1GAP2;ARID5B;NFATC1;TMEM131;FOXP1;ADAM19;MLXIPL;PRKD3;IRF4;ZNF516;RBMS1;ZNF831;PIGL	1.85151	2.14233e-05	1.28481	0.383579
Molecular Signatures Database (MSigDB) Hallmark 2020
Estrogen Response Early	2.56529	20.7085	0.000311977	0.0152869	SVIL;SLC26A2;BCL11B;CISH;SLC1A1;ABAT;SLC1A4;NAV2;TPD52L1;THSD4;IGF1R;NCOR2;TIAM1;CYP26B1;ADCY9;RPS6KA2;SCNN1A;TFF3;SH3BP5;PMAIP1	1.71623	0.0027873	2.08418	0.133887
Drug Signatures Database (DSigDB)
raloxifene CTD 00007367	2.00878	23.6188	7.82806e-06	0.023993	WDR1;MYT1L;NCF2;LDLRAD4;HMGB1;PITPNC1;CYP26B1;ZMIZ1;PLAU;RPS6KA2;ENC1;GRB10;CAPN2;NEFL;SYNPO;IL6R;DUSP5;ABCC1;ARID5B;NAV2;DKK2;SERPINB6;NCOR2;ADAM19;MAPKAPK2;SCNN1A;TFF3;TNIK;TRIB1;TRIB2;BIRC3;SLC26A2;PTGER3;CYP19A1;NUP160;INPP5A;T;CALD1;PMAIP1;MAPK1;ARNT2;CREBBP;NFATC1;IGF1;KLHL24;BMP7;LRRC20;PTPRE;EIF5;CSDC2;MGP;NF1;HBP1;RGL1	1.63133	2.2107e-06	1.68504	0.0754455
ChEA Transcription Factor Targets 2022
WT1 25993318 ChIP-Seq PODOCYTE Human	2.08163	80.2336	1.82279e-17	1.37256e-14	CYFIP2;UXS1;PLEKHB1;LDLRAD3;BACH2;ZMIZ1;LIPG;WDR91;CREB3L2;DIP2C;SYNPO;TNS1;CCBE1;ACOT7;UNC5B;FNBP1;ACTN1;SOX11;RUNX1;INPP4A;TIAM1;PARD3;MAP1A;TRIB2;RIN2;ZFPM1;TEX22;AGAP1;PPP1R3A;SAMSN1;ABR;ADAMTS14;PRDM16;GSE1;TSPAN2;ATP6V0A4;TNRC18;HIVEP2;RREB1;TRPM3;PTPRN2;BCL11B;EDEM1;NFATC1;IGF1;PARVB;PEX5L;PPFIBP2;EIF5;CCDC88C;CCSER2;PLCH1;FBXL7;GRIK4;PTPRM;TCF20;PCSK6;SLC6A1;EPB41L4A;ENC1;RAC2;NEFL;DUSP5;FGFBP1;SYN3;OTOS;SREBF2;NCOR2;SLC22A23;TOX2;ZEB2;AEBP2;RAPGEF1;DEPDC5;ACTRT2;SLC29A3;VGLL4;GRAMD1B;STAU2;ANKRD55;HAAO;LYZL1;GRAMD4;FSTL4;PLAGL1;MGAT5;NSD1;GCNT2;CTNNA1;ARNT2;SVIL;DNAJC5B;WWP2;KAZALD1;LRRC20;MKLN1;SMOC1;LGR6;TARDBP;RAMP1;APBA2;SPSB4;ITPRIP;NCF2;GALNT18;IGF1R;SLC25A48;SALL2;BMPER;BAHCC1;RGS6;CSGALNACT1;CISH;ANKRD44;USP2;ARID5B;MOB3B;TMEM131;FOXP1;SLC9A9;MAPKAPK2;RAB38;TNIK;KMT2D;ARHGEF26;NTM;ITPR1;LTBP4;ITPR2;THADA;ARHGAP15;EFNA5;LPP;NPAS3;CTIF;SBNO2;ATXN1;PDZD2;CALD1;IRAK2;AP4S1;RAB6B;UQCC1;SRD5A3;LY86;FBXO36;TRAPPC9;BTBD9;BMP7;ZZEF1;QDPR;REEP3;TBXAS1;TUBGCP3;OSTN;RERE;ITGB5;CPXM2;MEGF11;SCHIP1;CHD4;PITPNC1;TTC28;SYNE1;ERC1;LRRFIP1;ADAMTS9;GET4;HS3ST3B1;TRPC7;SUN1;ABCC1;RBM19;SHROOM3;NAV2;SSTR4;ARHGAP10;MYO3B;C1D;ST6GALNAC3;HDAC4;COL15A1;SFSWAP;DNAH8;PRR5L;ATP1A1;THSD4;SLC25A26;CDC45;CLMP;OXCT1;GNA12;SH3BP5;MAPK1;IGF2BP2;PDE6A;CACNG4;IRX1;CMTM7;USP24;NTRK2;ANGPT2;EYA1;IRX3;CABLES1;PTPN11;SLC25A37;KLF6;FRAS1;PSAT1;LNX1;CLNK;SSBP4;PTPN3	2.05322	4.50042e-40	2.25758	1.56091e-06
GATA1 21571218 ChIP-Seq MEGAKARYOCYTES Human	2.07857	64.6916	3.04386e-14	1.14601e-11	FCN3;MAML2;MYT1L;UXS1;LDLRAD3;BACH2;CMIP;IGF1R;PREX2;TGM1;TMEM145;ZMIZ1;RPS6KA2;CAPN2;BANF2;BAHCC1;IL6R;RGS6;EYS;TNS1;ACVR1;CSGALNACT1;IL15RA;CISH;UNC5B;FNBP1;ACTN1;ACSL5;TEX2;IPCEF1;TMEM131;FOXP1;RUNX1;TIAM1;FNDC1;PARD3;SLC9A9;MAPKAPK2;FAR2;MASP1;TNIK;RIN2;ZFPM1;EMID1;NTM;ITPR1;AGAP1;CSF2RB;THADA;SAMSN1;LPP;ADAMTS14;PRPSAP2;ATXN1;INPP5A;WDR70;IRAK2;CHST12;ERI3;PRDM16;RSU1;SNX8;RREB1;RAB6B;ZC3H14;HSPA9;RAP1GAP2;PTPRN2;POU6F2;CLEC17A;NFATC1;ESRRG;KLHL24;TRAPPC9;PARVB;SSH3;ACSF3;ST18;ZZEF1;EHD1;PTPRE;PARP11;EIF5;TG;ADCK1;TBXAS1;TUBGCP3;GNB5;MDM1;RERE;ITGB5;WDR1;CHD4;PCSK6;MED15;EFCAB8;CLYBL;PITPNC1;PIK3C2B;TOP1MT;ERC1;PRKG1;ABCC1;GP1BB;IL13;RBM19;IL16;NAV2;SYN3;SREBF2;NCOR2;ZEB2;MYO3B;C1D;ZNF516;ARHGEF3;RBMS1;PIGL;OR52A1;SLC29A1;ST6GALNAC3;WDR25;CTDP1;STAU2;ANKRD55;LRRC17;ZBTB48;AOAH;FSTL4;RGPD3;ZNRF1;SH3TC2;PLAGL1;GNA12;GCNT2;CTNNA1;DNAJB8;LRRC8B;PCNT;ATP9B;RNF130;WASF3;CLASP1;JAZF1;EGLN3;SMOX;DNAJC5B;LRRC27;COL22A1;CMTM5;MBOAT1;GZMB;WWP2;GPR141;SLC25A37;FRAS1;SCD;ZNF219;TRIP12;RAMP1;EIF3B;SLC28A3	1.8092	1.41324e-21	2.31153	7.58549e-06
NFKB1 27076634 ChIP-Seq BEAS2B Human Lung Inflammation	1.81987	54.5256	9.72728e-14	2.44155e-11	EHF;CPNE5;MAML2;MYT1L;UXS1;LDLRAD3;LDLRAD4;BACH2;SOX1;ZMIZ1;RPS6KA2;LIPG;FBXO5;DIP2C;SYNPO;EYS;TNS1;ACVR1;CCBE1;UNC5B;FNBP1;ACSL5;CSNK1D;DKK2;RUNX1;PARD3;TRIB1;TRIB2;RIN2;SLC22A3;TEX22;AGAP1;PPP1R3A;ABR;WDR70;PRKAR2A;HAO1;TSPAN2;RSU1;HIVEP2;RREB1;SPTBN1;ATG5;CREBBP;TPRG1;EDEM1;POU6F2;NFATC1;IGF1;ST18;EHD1;PARP11;PEX5L;PPFIBP2;TOLLIP;PLCH1;RGL1;ARPC1B;BHLHE41;PTPRM;PPCDC;EPB41L4A;KCNT1;CD36;ZNF488;DUSP5;TESC;IL13;OTOS;GFRA2;SUPT3H;NCOR2;SLC22A23;TOX2;ZEB2;LRRC7;RAPGEF1;TMEM106C;VGLL4;SDCCAG8;ANKRD55;HAAO;LRRC17;LYZL1;AOAH;FSTL4;RGPD3;CXCR1;SERTAD2;MGAT5;NSD1;HAS3;PTCHD4;ZSWIM2;MPZL1;ARNT2;GABRP;SVIL;EGLN3;KIDINS220;MKLN1;RIMBP2;TRIP12;LGR6;SLC28A3;ITPRIP;GALNT18;MAP3K7CL;RORB;BZW2;MARCHF10;SLC25A48;BMPER;PLAU;GRB10;BAHCC1;IL6R;TCP11;SH3GL2;CAST;SLC38A1;FBXW8;SLX4IP;ANKRD44;ARID5B;CARTPT;TEX2;IPCEF1;TMEM131;FOXP1;TPST1;TEX9;RAB38;TNIK;EMID1;SLC26A2;ARHGEF26;ITPR1;ITPR2;THADA;ARHGAP15;EFNA5;CYP19A1;LPP;CORO1C;NPAS3;CTIF;SBNO2;ATXN1;PDZD2;CALD1;IRAK2;ATP6V1H;PMAIP1;RAB6B;TMEM132C;AUTS2;OSBPL5;LY86;SLC4A10;ESRRG;BTBD9;BMP7;MLXIPL;PTPRE;LSM6;DLG2;REEP3;TBXAS1;RADIL;OSTN;AMOTL1;TMEM18;LRP12;MDM1;RERE;TNFAIP6;CPXM2;CELF4;SYNE1;CYP26B1;PPP2R5E;PDE4B;ZNF644;LRRFIP1;CYTIP;PRKG1;TRPC7;ABCC2;GRID1;VPS13C;RBM19;SHROOM3;NRG1;NAV2;MYO3B;PEAK1;C1D;CNGB3;RBMS1;ITGB1BP1;ST6GALNAC3;DOCK1;CAMK1G;BIRC3;COL15A1;SLC24A4;HLF;SFSWAP;DNAH8;ATP1A1;THSD4;SLC25A26;CLMP;ABLIM2;SH3TC2;OXCT1;GNA12;SH3BP5;SH3BP4;XIRP2;IGF2BP2;WASF3;CACNG4;CLASP1;JAZF1;IRX1;NTRK2;EYA1;FEM1B;SMOX;IRX3;PCDH8;PTPN11;TPD52L1;SUGCT;SLC25A37;MYO1B;KLF6;NIN;PSAT1;PPP2R2B;MGP;LNX1;CLNK;BUD13;MDGA2;PTPN3	1.76972	7.23344e-30	1.9268	3.63812e-05
ZNF217 24962896 ChIP-Seq MCF-7 Human	2.21397	56.4498	8.4483e-12	1.59039e-09	EHF;MAML2;LDLRAD3;ABAT;BZW2;CMIP;IGF1R;BMPER;ZMIZ1;CREB3L2;GRB10;ATXN7L1;DIP2C;RGS6;EYS;CAST;SLC38A1;MSX2;ACTN1;ARID5B;DKK2;FOXP1;RUNX1;INPP4A;TIAM1;PARD3;SIDT1;TNIK;ZNF831;TRIB1;RIN2;NXPH2;ITPR1;AGAP1;SLC1A4;THADA;EFNA5;LPP;GLG1;NPAS3;ATXN1;INPP5A;WDR70;CHST12;PRDM16;ATP6V1H;TSPAN2;HIVEP2;RREB1;SPTBN1;PTPRN2;AUTS2;TPRG1;SLC4A10;ESRRG;TRAPPC9;BTBD9;REEP3;CCDC88C;GALNTL5;AMOTL1;LRP12;SCHIP1;PCSK6;PITPNC1;PIK3C2B;SYNE1;CYP26B1;ENC1;TRPC7;DUSP5;SHROOM3;NAV2;SYN3;NCOR2;SLC22A23;ARHGAP10;C1D;RAPGEF1;CNGB3;RBMS1;VGLL4;ANKRD55;LYZL1;FSTL4;THSD4;ZNRF1;UNK;SERTAD2;GNA12;SH3BP5;SH3BP4;HS1BP3;PDE6A;CACNG4;NTRK2;GABRP;SVIL;EGLN3;DNAJC5B;COL22A1;TPD52L1;MYO1B;KLF6;FRAS1;MGP;PTPN3	2.36943	1.28533e-31	2.34733	0.000153727
CTNNB1 20460455 ChIP-Seq HCT116 Human	2.48077	59.3232	4.11735e-11	6.20073e-09	EHF;RTKN;ITGB5;LDLRAD3;CLYBL;PITPNC1;NIPBL;ENC1;CAPN2;PDE4B;UPP1;ATXN7L1;LRRFIP1;DGCR2;CCBE1;DUSP5;ABCC1;FNBP1;TESC;ACSL5;CSNK1D;NAV2;IPCEF1;WNT16;SUPT3H;DKK2;RUNX1;ADAM19;SLC22A23;TOX2;PARD3;ARHGEF3;TNIK;TRIB1;CUL9;HDAC4;SLC20A2;STAU2;SLC1A1;ITPR1;AGAP1;ITPR2;CSF2RB;THADA;ARHGAP15;FSTL4;GLG1;CORO1C;SCUBE2;ZNRF1;SBNO2;ATXN1;ABLIM2;IRAK2;MFN2;GSG1L;TNRC18;RNF130;CACNG4;JAZF1;CMTM7;CREBBP;EGLN3;ANGPT2;PTPRN2;TPRG1;TRAPPC9;BTBD9;TSHR;PTPRE;MYO1B;FRAS1;DLG2;NF1;CLNK;PLCH1;B9D1	2.15293	4.85631e-17	2.53347	0.000493893
AR 19668381 ChIP-Seq PC3 Human	1.77898	40.7926	1.10027e-10	1.18358e-08	CYFIP2;EHF;GALNT14;CPNE5;MAML2;MYT1L;FRMPD1;LDLRAD3;BZW2;BACH2;CMIP;IGF1R;ZMIZ1;CREB3L1;RPS6KA2;GRB10;LONP1;DIP2C;RGS6;TNS1;CCBE1;ACOT7;FBXW8;MSX2;SOX11;FOXP1;ADAM19;ARMC1;TPST1;TIAM1;PRKD3;PARD3;SCNN1A;MASP1;TNIK;RIN2;ZFPM1;EMID1;DNMT1;SLC1A1;HTRA1;ITPR2;THADA;EFNA5;LY9;CYP19A1;SAMSN1;TRHDE;LPP;NPAS3;SCUBE2;ABR;ADAMTS14;SBNO2;ATXN1;INPP5A;PDZD2;CALD1;PRDM16;GSG1L;ATP6V0A4;RSU1;ZNF787;RREB1;RAB6B;SPTBN1;HSPA9;CREBBP;CRTAP;PTPRN2;AUTS2;OSBPL5;BCL11B;EDEM1;LY86;POU6F2;SLC4A10;RASSF8;NFATC1;BTBD9;ST18;PAFAH2;QDPR;PTPRE;EXT2;PARP11;PEX5L;PPFIBP2;TG;DLG2;AMOTL1;FBXL7;MDM1;RERE;TNFAIP6;WDR1;MEGF11;SCHIP1;GRIK4;PTPRM;TCF20;PCSK6;SLC6A1;CLYBL;PITPNC1;PPCDC;PIK3C2B;SYNE1;NIPBL;CYP26B1;KCNT1;PPP2R5E;XPO6;MCF2L;TCP11L2;NEFL;CD36;PRKG1;DGCR2;CHST8;HS3ST3B1;DUSP5;ABCC1;GRID1;RBM19;SHROOM3;NRG1;NAV2;MYRIP;SYN3;GFRA2;SUPT3H;SREBF2;NCOR2;LRRC7;IRF4;C1D;RAPGEF1;PIGL;ST6GALNAC3;ACTRT2;DOCK1;CAMK1G;ATP6V1B1;SDCCAG8;HDAC4;RNF34;HLF;SLC20A2;DNAH8;ANKRD55;HAAO;PTGER3;AOAH;FSTL4;THSD4;SLC25A26;ABLIM2;OXCT1;CREG2;SH3BP4;MAP4K5;ATP9B;IRX1;NTRK2;ARNT2;SVIL;USP20;KIDINS220;DNAJC5B;COL22A1;IRX3;CABLES1;WWP2;PTPN11;NIN;FRAS1;PSAT1;PPP2R2B;SMOC1;ZNF219;RTN4IP1;LGR6;APBA2;SSBP4	1.78333	4.98846e-25	1.68348	0.00293306
NR3C1 27076634 ChIP-Seq BEAS2B Human Lung Inflammation	1.7335	38.5796	2.16092e-10	2.03396e-08	EHF;UXS1;LDLRAD3;LDLRAD4;ENO4;ZMIZ1;CREB3L1;RPS6KA2;CREB3L2;PIEZO2;ATXN7L1;DIP2C;SYNPO;TNS1;ACVR1;CCBE1;UNC5B;ACTN1;RUNX1;TIAM1;ADCY9;PARD3;TRIB1;TRIB2;RIN2;SLC22A3;AGAP1;ABR;ADAMTS14;CHST12;GSG1L;GSE1;HAO1;ATP6V0A4;HIVEP2;RREB1;SPTBN1;TPRG1;RASSF8;NFATC1;NR0B2;PAFAH2;TG;ADCK1;CCSER2;HBP1;FBXL7;BHLHE41;GRIK4;PTPRM;ABCC12;PPCDC;EPB41L4A;XPO6;CD36;DUSP5;FGFBP1;IL16;SYN3;OTOS;GFRA2;NCOR2;SLC22A23;MS4A6A;AEBP2;NFX1;RAPGEF1;CRYAA;SLC29A3;VGLL4;RAMP3;SLC20A2;ANKRD55;HAAO;LYZL1;CXCR6;FSTL4;HAS3;HS1BP3;MPZL1;ARNT2;GABRP;SVIL;EGLN3;LRRC20;MKLN1;SMOC1;B9D1;TRIP12;MAP3K7CL;MARCHF10;MYLK4;TGM1;BMPER;PLAU;CAPN2;GRB10;IL6R;SH3GL2;RGS6;CAST;CSGALNACT1;SLC38A1;MSX2;ANKRD44;USP2;ARID5B;CARTPT;TEX2;IPCEF1;FOXP1;ADAM19;TNIK;CUL9;ARHGEF26;ITPR1;ITPR2;THADA;EFNA5;CYP19A1;SLC1A7;LPP;NPAS3;SBNO2;ATXN1;PDZD2;CALD1;IRAK2;PMAIP1;HSPA9;OSBPL5;UQCC1;ESRRG;TRAPPC9;BTBD9;TMPRSS13;PTPRE;DLG2;REEP3;TBXAS1;NF1;OSTN;AMOTL1;MAP3K14;LRP12;ITGB5;WDR1;SCHIP1;HMGB1;CYP26B1;PPP2R5E;DSE;ZNF644;LRRFIP1;DGCR2;ABCC1;SHROOM3;NRG1;MYRIP;SSTR4;ARHGAP10;MYO3B;C1D;ZNF516;DOCK1;CAMK1G;BIRC3;HDAC4;PRR5L;ATP1A1;THSD4;CLEC3B;CLMP;ABLIM2;SH3TC2;GNA12;SH3BP4;MAPK1;LRRC8B;PDE6A;WASF3;CACNG4;CLASP1;NTRK2;ANGPT2;IRX3;KDF1;CABLES1;SUGCT;MYO1B;KLF6;PSAT1;PPP2R2B;LEP;CLNK;BUD13;MDGA2;PTPN3	1.86682	3.74452e-31	1.89293	0.000163613
STAT6 20620947 ChIP-Seq CD4 POS T Human	3.392	75.0871	2.43353e-10	2.03606e-08	CYFIP2;HDAC4;MAML2;ITPR1;MED15;BACH2;GLG1;IGF1R;ZNRF1;ATXN1;CALD1;CA5A;MGAT5;RAC2;PDE4B;HIVEP2;LRRFIP1;IL6R;SPTBN1;SLC38A1;PTPRN2;BCL11B;CISH;AUTS2;TPRG1;ACTN1;ANKRD44;LY86;INO80;ST18;RUNX1;FOXP1;EHD1;TIAM1;PTPRE;TG;MYO3B;IRF4;RAPGEF1;RBMS1;TRIB1;MAP3K14	2.49239	2.02687e-11	2.88459	0.00582287
SMAD4 21799915 ChIP-Seq A2780 Human	1.84211	39.8814	3.95894e-10	2.98108e-08	CYFIP2;GALNT14;MAML2;MYT1L;FRMPD1;LDLRAD3;BACH2;CMIP;MYLK4;PREX2;BMPER;RPS6KA2;SYNPO;TNS1;CSGALNACT1;FBXW8;ACTN1;ANKRD44;USP2;ARID5B;TEX2;DKK2;TMEM131;FOXP1;ADAM19;INPP4A;ADCY9;FNDC1;FANCD2;PARD3;SLC9A9;MAPKAPK2;MASP1;TNIK;RIN2;SLC22A3;SLC1A1;HTRA1;ITPR1;PPP1R3A;BHLHE22;ARHGAP15;LY9;ACTR3B;TRHDE;LPP;ATXN1;PDZD2;WDR70;IRAK2;HAO1;RSU1;HIVEP2;RREB1;ZC3H14;TRPM3;SPTBN1;ATG5;RAP1GAP2;TMEM132C;PTPRN2;AUTS2;EPHX2;LY86;SLC4A10;ESRRG;IGF1;TRAPPC9;TMPRSS12;FOXN1;ZZEF1;EXT2;PARP11;EIF5;DLG2;TOLLIP;REEP3;RGL1;FBXL7;MDM1;RERE;GABRB3;MEGF11;SCHIP1;GRIK4;PTPRM;PITPNC1;PIK3C2B;SYNE1;NIPBL;EPB41L4A;RAC2;PDE4B;ERC1;ADAMTS9;PRKG1;CHST8;TRPC7;EMX2;BATF3;ABCC1;GRID1;VPS13C;SHROOM3;NRG1;MYRIP;SYN3;GFRA2;SSTR4;SLC22A23;ARHGAP10;ARHGEF3;SLC29A1;ST6GALNAC3;ECT2L;DOCK1;TMPRSS9;RAMP3;HLF;STAU2;ANKRD55;LRRC17;PTGER3;LYZL1;AOAH;ATP1A1;FSTL4;THSD4;SERTAD2;OXCT1;PLAGL1;MGAT5;LRRC8B;ZSWIM2;WASF3;CLASP1;USP24;FEM1B;KIDINS220;IRX3;TPD52L1;MKLN1;COL3A1;MYO1B;KLF6;FRAS1;PPP2R2B;B9D1;TRIP12;LGR6	1.73796	5.35184e-19	1.99669	0.000266191
TCF4 23295773 ChIP-Seq U87 Human	1.64649	30.8125	7.45742e-09	3.74363e-07	EHF;MAML2;MYT1L;FRMPD1;BACH2;PREX2;SOX1;ZMIZ1;TNS1;ACVR1;CCBE1;IL15RA;MEF2B;UNC5B;SOX11;ARMC1;INPP4A;TIAM1;MAP1A;FAR2;ZFPM1;SLC22A3;AGAP1;PPP1R3A;ACTR3B;GLG1;ADAMTS14;PRPSAP2;INPP5A;WDR70;PRKAR2A;GSG1L;TRPM3;SPTBN1;ATG5;PTPRN2;POU6F2;RASSF8;IGF1;INO80;EXT2;PARP11;CCDC88C;GALNTL5;RGL1;FBXL7;PTPRM;TCF20;EFCAB8;ABCC12;NIPBL;EPB41L4A;CD36;DUSP5;BATF2;FGFBP1;IL16;SYN3;GFRA2;SUPT3H;NCOR2;TMEFF1;ZEB2;CD200R1;LRRC7;RAPGEF1;ARHGEF3;SLC29A1;WDR25;RABGAP1;SLC20A2;STAU2;ANKRD55;LRRC17;PTGER3;AOAH;FSTL4;NSD1;PPP1R8;RNF130;ZSWIM2;ARNT2;SVIL;CRYBB1;WWP2;GPR141;MKLN1;TMEM156;RIMBP2;RAMP1;CCL26;RORB;CMIP;IGF1R;BMPER;SALL3;BAHCC1;RGS6;CSGALNACT1;FBXW8;MSX2;ANKRD44;ARID5B;TEX2;TMEM131;FOXP1;TPST1;SLC9A9;SIDT1;RAB38;TNIK;SNRNP200;DNMT1;RNF180;ITPR1;ITPR2;ARHGAP15;EFNA5;SLC1A7;TRHDE;LPP;NUP160;NPAS3;SBNO2;PDZD2;ATP6V1H;TMEM132C;CRTAP;AUTS2;OSBPL5;HTR1D;SRD5A3;LY86;SLC4A10;ESRRG;TMPRSS12;BMP7;ZZEF1;PTPRE;DLG2;TBXAS1;NF1;RADIL;OSTN;GNB5;MAP3K14;LRP12;RERE;CPXM2;SCHIP1;TTC28;SYNE1;PPP2R5E;DSE;PDE4B;ERC1;PRKG1;EMX2;ABCC1;GRID1;VPS13C;RBM19;NRG1;NAV2;MYRIP;MYO3B;C1D;CNGB3;RBMS1;ST6GALNAC3;DOCK1;HDAC4;STOML3;SLC24A4;PRR5L;THSD4;ABLIM2;SH3TC2;SH3BP4;ATP9B;CACNG4;JAZF1;IRX1;USP24;EYA1;MBOAT1;CABLES1;TSHR;SLC25A37;MYO1B;PSAT1;PPP2R2B;MGP;LNX1;MDGA2;PTPN5	1.66229	4.25761e-21	1.9789	4.47034e-05
STAT3 23295773 ChIP-Seq U87 Human	1.69818	31.6589	8.0077e-09	3.76863e-07	MAML2;MYT1L;LDLRAD3;RORB;BACH2;CMIP;BMPER;RPS6KA2;LIPG;CREB3L2;CAPN2;ATXN7L1;DIP2C;RGS6;EYS;RAG1;CSGALNACT1;SLC38A1;FBXW8;UNC5B;FNBP1;ACTN1;ANKRD44;ARID5B;TMEM131;FOXP1;TIAM1;ADCY9;FNDC1;SHPK;PARD3;FAR2;TNIK;ZNF831;TRIB1;RIN2;NXPH2;RNF180;NTM;ITPR1;AGAP1;ITPR2;SLC1A4;ARHGAP15;EFNA5;ACTR3B;SAMSN1;TRHDE;LPP;NUP160;SBNO2;PDZD2;WDR70;CALD1;PRKAR2A;GSG1L;SNX8;RAB6B;TRPM3;SPTBN1;ATG5;TMEM132C;PTPRN2;AUTS2;GFPT2;HTR1D;POU6F2;RASSF8;ESRRG;INO80;TRAPPC9;ST18;MLXIPL;PEX5L;LSM6;DLG2;ADCK1;REEP3;TBXAS1;CCDC88C;GALNTL5;NF1;TUBGCP3;FBXL7;RERE;GABRB3;WDR1;MEGF11;PTPRM;CHD4;CLYBL;PITPNC1;ABCC12;TTC28;SYNE1;EPB41L4A;PPP2R5E;XPO6;PDE4B;ERC1;CD36;CLEC1B;ZNF488;ADAMTS9;PRKG1;TAS2R5;ABCC1;GRID1;TESC;FN3KRP;SHROOM3;NRG1;NAV2;MYRIP;OTOS;SIRT1;SUPT3H;NCOR2;SLC22A23;ARHGAP10;TOX2;MYO3B;LRRC7;IRF4;C1D;ARHGEF3;XCL1;CNGB3;SLC29A1;ST6GALNAC3;SLC29A3;SDCCAG8;HDAC4;WDR25;RAMP3;RABGAP1;HLF;ANKRD55;HAAO;PRR5L;FSTL4;THSD4;OXCT1;MGAT5;SH3BP5;CTNNA1;XIRP2;IGF2BP2;LRRC8B;PDE6A;ZSWIM5;ZSWIM2;JAZF1;ARNT2;USP20;TSHR;LRRC20;MYO1B;VAPB;PPP2R2B;ADM2;LEP;RIMBP2;CLNK;PTPN5;APBA2;PTPN2;SPSB4;PTPN3	1.68584	1.37777e-19	1.6989	0.00302088
FOXA2 19822575 ChIP-Seq HepG2 Human	1.67064	28.6696	3.5246e-08	1.39685e-06	CYFIP2;RTKN;CPNE5;MAML2;PLEKHB1;ABAT;BACH2;CMIP;IGF1R;TGM1;SCGN;ZMIZ1;CREB3L1;CREB3L2;CAPN2;BANF2;DIP2C;SYNPO;BAHCC1;IL6R;CSGALNACT1;CCBE1;IL15RA;ACOT7;ATP6V0E1;UNC5B;ANKRD44;ACSL5;ARID5B;SCRIB;TEX2;TMEM131;FOXP1;RUNX1;INPP4A;TPST1;PARD3;SCNN1A;TNIK;TRIB1;RIN2;ZFPM1;SLC22A3;NXPH2;ITPR1;AGAP1;ITPR2;THADA;ARHGAP15;CYP19A1;LPP;CORO1C;NPAS3;ATXN1;INPP5A;WDR70;CALD1;IRAK2;CHST12;PRDM16;AP4S1;TNRC18;HIVEP2;RREB1;ZC3H14;SPTBN1;HSPA9;PTPRN2;AUTS2;CHKA;ESRRG;INO80;TRAPPC9;NR0B2;BMP7;ST18;QDPR;MLXIPL;PPFIBP2;DLG2;TBXAS1;NF1;HBP1;OSTN;RGL1;RERE;ITGB5;WDR1;SCHIP1;PTPRM;PCSK6;MLN;PITPNC1;PIK3C2B;SYNE1;PPP2R5E;ZNF644;ERC1;CD36;LRRFIP1;PRKG1;HS3ST3B1;ABCC1;ABCC2;TESC;SHROOM3;NAV2;MYRIP;SYN3;SUPT3H;SLC22A23;ZEB2;MYO3B;ACOX1;RAPGEF1;ARHGEF3;TFF3;RBMS1;PIGL;SLC29A3;HDAC4;GRAMD1B;HLF;SLC20A2;ANKRD55;ZBTB48;GRAMD4;FSTL4;THSD4;ZNRF1;SLC25A26;ABLIM2;FCHO1;SERTAD2;MGAT5;GNA12;GCNT2;SH3BP4;HS1BP3;PDSS1;MAP4K5;ZSWIM5;CACNG4;CLASP1;USP24;ARNT2;SVIL;FEM1B;LRRC27;CABLES1;WWP2;PTPN11;LRRC20;MYO1B;KLF6;NIN;FRAS1;PSAT1;PPP2R2B;SMOC1;LNX1;LGR6	1.73609	2.55758e-21	1.70842	0.00303489
SMAD4 21741376 ChIP-Seq HESCs Human	1.73099	27.1334	1.55745e-07	4.69103e-06	EHF;CMIP;IGF1R;BMPER;ZMIZ1;RPS6KA2;ATXN7L1;DIP2C;SYNPO;BAHCC1;LZTS1;RGS6;CCBE1;CISH;FBXW8;MSX2;ACTN1;ANKRD44;USP2;ARID5B;INPP4A;PARD3;FAR2;TNIK;ZNF831;TRIB1;ZFPM1;SLC22A3;NTM;SLC1A1;LTBP4;ARHGAP15;EFNA5;SLC5A3;SAMSN1;NUP160;ABR;INPP5A;ERI3;PRDM16;PMAIP1;TSPAN2;RREB1;BCL11B;GFPT2;NFATC1;ESRRG;TRAPPC9;PARVB;BMP7;PAFAH2;DLG2;TBXAS1;PLCH1;AMOTL1;MAP3K14;LRP12;GABRB3;ITGB5;WDR1;SCHIP1;PTPRM;SLC6A1;PITPNC1;ABCC12;TTC28;SYNE1;EPB41L4A;XPO6;ENC1;CD36;LRRFIP1;HS3ST3B1;DUSP5;EMX2;BATF3;TESC;SHROOM3;NRG1;NAV2;SYN3;OTOS;SLC22A23;TOX2;MYO3B;ACOX1;C1D;ZNF516;RAPGEF1;ARHGEF3;ST6GALNAC3;SDCCAG8;SLC20A2;ANKRD55;AOAH;FSTL4;ABLIM2;SH3TC2;SERTAD2;PLAGL1;GNA12;SH3BP5;GCNT2;ZSWIM5;RNF130;JAZF1;NTRK1;CMTM7;USP24;NTRK2;ARNT2;NQO2;ANGPT2;SMOX;COL22A1;IRX3;MYO1B;KLF6;FRAS1;LNX1;LGR6;APBA2;SPSB4;SLC28A3	1.81041	1.58847e-19	1.70252	0.0083985
RUNX2 22187159 ChIP-Seq PCA Human	1.60771	24.8014	1.99692e-07	5.7834e-06	EHF;GALNT14;CPNE5;MYT1L;NDUFA12;ABAT;CMIP;IGF1R;PREX2;SOX1;SALL3;GRB10;ATXN7L1;DIP2C;LZTS1;TCP11;RGS6;ENPP7;TNS1;ACVR1;SLC38A1;UNC5B;FNBP1;ACTN1;SOX11;IPCEF1;DKK2;RUNX1;INPP4A;PARD3;FAR2;TRIB1;TRIB2;RIN2;CUL9;SLC22A3;NXPH2;NOTCH4;SLC1A1;ITPR1;KLK4;THADA;EFNA5;SAMSN1;LPP;NPAS3;SBNO2;ATXN1;INPP5A;CHST12;GSG1L;PMAIP1;HAO1;TSPAN2;TNRC18;HIVEP2;ZNF787;RREB1;ZC3H14;RAP1GAP2;TMEM132C;SRMS;PTPRN2;AUTS2;OSBPL5;TPRG1;EDEM1;EPHX2;FBXO36;ESRRG;TRAPPC9;BTBD9;FOXN1;ST18;QDPR;EHD1;PPFIBP2;LSM6;EFNA2;DLG2;ADCK1;TBXAS1;TUBGCP3;OSTN;TMEM18;LRP12;RERE;WDR1;CPXM2;BHLHE41;CELF4;SLC6A1;SYNE1;KCNT1;CA5A;XPO6;MCF2L;ENC1;NEFL;ZNF644;ERC1;LRRFIP1;CHST8;DUSP5;EMX2;SUN1;ABCC1;VPS13C;SHROOM3;MYRIP;OTOS;GFRA2;SSTR4;MS4A6A;TOX2;MYO3B;AEBP2;IRF4;ZNF516;ARHGEF3;TFF3;RBMS1;ITGB1BP1;DNASE1;SLC29A1;ST6GALNAC3;STOML3;WDR25;RAMP3;RNF34;STAU2;DNAH8;ANKRD55;HAAO;LRRC17;PRR5L;GRAMD4;FSTL4;SLC25A26;CLEC3B;ABLIM2;FCHO1;SERTAD2;MGAT5;CTNNA1;SH3BP4;WASF3;CLASP1;IRX1;USP24;NTRK2;FEM1B;LRRC27;COL22A1;IRX3;MBOAT1;GPR141;TMEM156;PPP2R2D;RIMBP2;LNX1;BUD13;B9D1;TARDBP;RAMP1;EIF3B;SLC28A3	1.4621	5.17687e-11	1.24138	0.15615
GATA2 19941826 ChIP-Seq K562 Human	1.75883	26.3186	3.17218e-07	8.53089e-06	EHF;ITPRIP;MAML2;CMIP;TGM1;TUBB6;ZMIZ1;CREB3L1;CREB3L2;CAPN2;SYNPO;BAHCC1;ACVR1;IL15RA;ACOT7;ATP6V0E1;TEX2;RUNX1;ADAM19;INPP4A;TFR2;MAPKAPK2;TNIK;TRIB1;TRIB2;ZFPM1;EMID1;ITPR1;SLC1A4;THADA;SLC5A3;SAMSN1;CORO1C;ADAMTS14;CALD1;CHST12;TNRC18;ZNF787;SNX8;RREB1;SPTBN1;CREBBP;OSBPL5;EDEM1;EPHX2;NFATC1;TRAPPC9;PARVB;TMPRSS13;FOXN1;ACSF3;EHD1;MLXIPL;ADCK1;TBXAS1;AMOTL1;MAP3K14;MDM1;RERE;GLP1R;PCSK6;PITPNC1;PPCDC;CYP26B1;RAC2;TCP11L2;ERC1;ZNF488;ABCC1;TESC;IL13;RBM19;IL16;NAV2;SREBF2;SERPINB6;SLC22A23;MYO3B;LRRC7;C1D;OR52A1;SLC29A1;HLF;ANKRD55;LYZL1;ATP1A1;GRAMD4;ZNRF1;SERTAD2;MGAT5;GNA12;SH3BP5;GCNT2;MFN2;DNAJB8;LRRC8B;RNF130;CLASP1;NTRK1;EGLN3;NQO2;KIDINS220;PCDH8;MBOAT1;TPD52L1;SLC25A37;KLF6;SCD;APBA2;CCL26	1.66916	3.55492e-13	2.24132	0.000104332
TOP2B 26459242 ChIP-Seq MCF-7 Human	1.75428	25.5015	4.86132e-07	1.22019e-05	GALNT14;PLEKHB1;ARPC5L;LDLRAD3;BACH2;IGF1R;BMPER;FBXO5;ATXN7L1;IL6R;EYS;FBXW8;MSX2;SOX11;IPCEF1;PARD3;FAR2;MASP1;TRIB1;CUL9;NTM;PPP1R3A;ARHGAP15;EFNA5;CYP19A1;ACTR3B;SAMSN1;TRHDE;LPP;SBNO2;ATXN1;PDZD2;WDR70;GSG1L;HIVEP2;RREB1;TRPM3;SPTBN1;ATG5;TMEM132C;AUTS2;BCL11B;TPRG1;EDEM1;IGF1;BTBD9;EXT2;DLG2;HBP1;RADIL;OSTN;FBXL7;LRP12;MDM1;CPXM2;SCHIP1;PTPRM;SLC6A1;TTC28;XPO6;PRB2;NEFL;TAS2R5;SCYL2;TRPC7;VPS13C;TESC;RBM19;NRG1;GFRA2;SUPT3H;ARHGAP10;ZEB2;MYO3B;AEBP2;IRF4;C1D;RBMS1;ITGB1BP1;CRYAA;DEPDC5;ECT2L;VGLL4;STOML3;LRRC17;ATP1A1;FSTL4;THSD4;SERTAD2;GNA12;CTNNA1;PDE6A;ZSWIM2;JAZF1;IRX1;USP24;NTRK2;EGLN3;COL22A1;IRX3;MBOAT1;KLF6;PSAT1;PPP2R2D;RIMBP2;MDGA2;SPSB4	1.62684	1.0094e-11	2.05081	0.00073441
TCF3/E2A 22897851 ChIP-Seq JUKARTE6-1 Human	1.77063	25.646	5.12433e-07	1.24472e-05	EHF;CPNE5;BACH2;PREX2;GRB10;CHAC2;BANF2;LZTS1;TCP11;RGS6;ENPP7;ACVR1;CAST;ARID5B;CARTPT;TMEM131;FOXP1;TIAM1;SLC9A9;FAR2;TRIB2;NTM;ITPR1;ITPR2;SLC1A4;SLC1A7;LPP;NPAS3;ABR;WDR70;HAO1;TNRC18;SNX8;TRPM3;TMEM132C;CREBBP;PTPRN2;AUTS2;OSBPL5;BCL11B;EDEM1;EPHX2;SLC4A10;TRAPPC9;NR0B2;BMP7;PAFAH2;PEX5L;DLG2;NF1;TMEM18;LRP12;MDM1;SETD4;ITGB5;WDR1;SCHIP1;CELF4;TCF20;MED15;C8A;ABCC12;TTC28;PIK3C2B;SYNE1;MCF2L;ENC1;ZNF644;KIF1A;LRRFIP1;ABCC1;VPS13C;NRG1;SIRT1;GFRA2;SUPT3H;SLC22A23;NCR2;C1D;RAPGEF1;ARHGEF3;SLC29A3;TMPRSS9;STOML3;HLF;AOAH;CXCR6;SERTAD2;MGAT5;XIRP2;IRX1;NTRK2;SMOX;IRX3;MKLN1;MYO1B;VAPB;PPP2R2D;RIMBP2;CLNK;MDGA2;APBA2;SLC28A3	1.65893	3.62028e-12	1.64845	0.0218606
AR 22383394 ChIP-Seq PROSTATE CANCER Human	1.75957	25.4209	5.31704e-07	1.25117e-05	EHF;MAML2;NDUFA12;LDLRAD3;ABAT;IGF1R;PREX2;SALL3;CREB3L1;IL6R;RGS6;CSGALNACT1;ATP6V0E1;ANKRD44;ARID5B;TEX2;ARMC1;TIAM1;PARD3;SLC9A9;SIDT1;FAR2;TNIK;ZNF831;SLC22A3;NXPH2;SLC1A1;ITPR2;EFNA5;LPP;PDZD2;WDR70;RDH11;PMAIP1;CHKA;BCL11B;TPRG1;EDEM1;LY86;NFATC1;ESRRG;IGF1;HSPBAP1;PPFIBP2;CCDC88C;GALNTL5;NF1;TUBGCP3;OSTN;AMOTL1;FBXL7;LRP12;RERE;GABRB3;PTPRM;TCF20;PITPNC1;TTC28;DSE;PDE4B;UPP1;PRKG1;ABCC1;ABCC2;VPS13C;SHROOM3;NAV2;MYRIP;SYN3;SLC22A23;MYO3B;LRRC7;ARHGEF3;CNGB3;RBMS1;ST6GALNAC3;DOCK1;STAU2;DNAH8;ANKRD55;HAAO;LRRC17;AOAH;CXCR6;THSD4;SLC25A26;SH3TC2;OXCT1;GNA12;HS1BP3;JAZF1;USP24;EYA1;MBOAT1;CABLES1;WWP2;SLC25A37;MKLN1;MYO1B;KLF6;NIN;PSAT1;LEP;TRIP12;RAMP1	1.6277	1.50216e-11	1.7649	0.00875488
TFAP2C 20629094 ChIP-Seq MCF-7 Human	1.91431	26.9103	7.85138e-07	1.64225e-05	CELF4;MED15;MLN;CMIP;IGF1R;PIK3C2B;PLAU;PPP2R5E;MCF2L;WDR91;ATXN7L1;LRRFIP1;DIP2C;IL6R;RGS6;SLC38A1;ACTN1;SYN3;TMEM131;RUNX1;ARMC1;NCOR2;INPP4A;TIAM1;ADCY9;RAPGEF1;SIDT1;ZNF831;ZFPM1;SLC29A3;VGLL4;GRAMD1B;DNMT1;AGAP1;ATP1A1;EFNA5;CYP19A1;LPP;FSTL4;CORO1C;NPAS3;ZNRF1;ABR;ATXN1;INPP5A;IRAK2;ERI3;PRDM16;SH3BP5;GSG1L;HS1BP3;SNX8;RREB1;RAP1GAP2;NTRK2;SVIL;NQO2;SRMS;PTPRN2;AUTS2;EYA1;BCL11B;TPRG1;DNAJC5B;LY86;CABLES1;TPD52L1;ACSF3;LRRC20;PPFIBP2;FRAS1;TBXAS1;CCDC88C;LNX1;RADIL;LGR6;RGL1	1.85492	2.51791e-13	2.34783	0.000529849
SCL 21571218 ChIP-Seq MEGAKARYOCYTES Human	1.76005	24.6857	8.10568e-07	1.64962e-05	CPNE5;LDLRAD3;CMIP;IGF1R;BMPER;ZMIZ1;CREB3L1;RPS6KA2;GJA4;ATXN7L1;DIP2C;RGS6;TNS1;ACVR1;UNC5B;SOX11;SCRIB;TEX2;ADAM19;INPP4A;PARD3;SLC9A9;MAPKAPK2;TNIK;PVALB;OR2C3;ITPR1;ITPR2;CSF2RB;ARHGAP15;ADAMTS14;SBNO2;WDR70;CALD1;PRDM16;PMAIP1;ZNF787;TRPM3;SPTBN1;TMEM132C;TPRG1;NFATC1;PARVB;TMPRSS13;PPFIBP2;DLG2;TBXAS1;RADIL;MAP3K14;RERE;GABRB3;ITGB5;GRIK4;PTPRM;PTPN23;PCSK6;MED15;CLYBL;PITPNC1;CYP26B1;TOP1MT;KIF1A;PRKG1;CHST8;ABCC1;GRID1;TESC;SHROOM3;NAV2;SYN3;OTOS;NCOR2;MYO3B;RAPGEF1;CNGB3;ST6GALNAC3;DOCK1;HDAC4;GRAMD1B;CTDP1;ANKRD55;GRAMD4;FSTL4;ZNRF1;GNA12;SH3BP5;HS1BP3;ZSWIM5;RNF130;WASF3;CMTM7;USP24;GABRP;EGLN3;SMOX;DNAJC5B;CMTM5;MKLN1;LEP;LNX1;LGR6	1.92808	5.5711e-20	1.59331	0.0327393
PRDM14 20953172 ChIP-Seq ESCs Human	1.77777	24.4347	1.07353e-06	2.02393e-05	GABRB3;EHF;WDR1;MYT1L;PLEKHB1;MED15;MLN;BACH2;ABCC12;MYLK4;TTC28;PIK3C2B;PREX2;CREB3L1;XPO6;ENC1;CYTIP;IL6R;LZTS1;TCP11;ENPP7;TNS1;ABCC1;CISH;MSX2;VPS13C;RBM19;ARID5B;NRG1;SYN3;OTOS;GFRA2;SUPT3H;TOX2;MYO3B;TEX9;PARD3;SLC9A9;C1D;RAPGEF1;ARHGEF3;TFF3;FAR2;PIGL;TNIK;TRIB1;TRIB2;SLC29A3;SDCCAG8;SLC1A1;AGAP1;ITPR2;KLK4;PRR5L;CXCR6;NUP160;NPAS3;CLEC3B;ATXN1;SH3TC2;WDR70;SERTAD2;SH3BP5;CTNNA1;SH3BP4;GSG1L;XIRP2;MAPK1;TRPM3;IRX1;USP24;TMEM132C;OSBPL5;BCL11B;TPRG1;EDEM1;LY86;ESRRG;TRAPPC9;BTBD9;TMPRSS13;BMP7;LILRB5;PARP11;MYO1B;DLG2;TBXAS1;CLNK;RTN4IP1;LGR6;TMEM18;MAP3K14;APBA2;LRP12;EIF3B	1.6375	7.649e-11	1.54844	0.0494132
AR 25329375 ChIP-Seq VCAP Human	1.73485	23.1733	1.5808e-06	2.90327e-05	EHF;NCF2;FRMPD1;BACH2;IGF1R;PREX2;SCGN;BMPER;GRB10;ATXN7L1;RGS6;ENPP7;CAST;UNC5B;SOX11;CARTPT;ARMC1;FAR2;TRIB1;RIN2;NTM;ITPR2;EFNA5;SAMSN1;NPAS3;CALD1;PMAIP1;ZC3H14;SPTBN1;RAP1GAP2;TMEM132C;PTPRN2;AUTS2;TPRG1;EDEM1;GFPT2;POU6F2;SLC4A10;RASSF8;FOXN1;BMP7;PAFAH2;MLXIPL;PPFIBP2;DLG2;ADCK1;CCDC88C;PLCH1;HBP1;OSTN;FBXL7;RERE;SETD4;WDR1;CELF4;GRIK4;SLC6A1;MLN;PPP2R5E;ERC1;CD36;PRKG1;TRPC7;VPS13C;TESC;SHROOM3;ZNF516;ARHGEF3;ST6GALNAC3;ACTRT2;GRAMD1B;RABGAP1;ATL3;STAU1;STAU2;HAAO;LYZL1;FSTL4;THSD4;RGPD3;OXCT1;MGAT5;GNA12;SH3BP4;PDE6A;RNF130;USP24;NTRK2;EYA1;KIDINS220;GZMB;TPD52L1;TMEM156;COL3A1;KLF6;FRAS1;PSAT1;RIMBP2;BUD13;LGR6	1.57316	7.96424e-10	1.58978	0.0333762
SMAD2/3 21741376 ChIP-Seq EPCs Human	1.70445	22.2882	2.09387e-06	3.75402e-05	EHF;GALNT14;RTKN;MAML2;LDLRAD3;BACH2;CMIP;SCGN;BMPER;ATXN7L1;DIP2C;SYNPO;LZTS1;RGS6;MSX2;USP2;SOX11;TBC1D21;PARD3;TRIB1;CHRNA4;SLC1A1;BHLHE22;SEL1L2;EFNA5;CYP19A1;LPP;ERI3;PRDM16;ATP6V1H;TNRC18;RREB1;TMEM132C;AUTS2;TRAPPC9;BMP7;DLG2;ADCK1;REEP3;NF1;OSTN;AMOTL1;RERE;CELF4;PTPRM;HMGB1;SYNE1;CA5A;XPO6;ENC1;PDE4B;ERC1;HS3ST3B1;DUSP5;TESC;RBM19;NRG1;GPCPD1;GFRA2;SLC22A23;MS4A6A;TOX2;ZEB2;MYO3B;C1D;RAPGEF1;ARHGEF3;RBMS1;CRYAA;DOCK1;CAMK1G;HDAC4;STOML3;COL15A1;HLF;STAU2;HAAO;GRAMD4;FSTL4;RGPD3;UNK;ABLIM2;PLAGL1;HAS3;DNAJB8;PDE6A;CACNG4;JAZF1;USP24;ANGPT2;FEM1B;COL22A1;CABLES1;PTPN11;SLC25A37;MKLN1;COL3A1;KLF6;FRAS1;PPP2R2D;BUD13;LGR6;PTPN5;SLC28A3	1.7336	9.69002e-15	1.34109	0.135346
SPI1 23127762 ChIP-Seq K562 Human	1.81494	23.4702	2.42025e-06	4.23825e-05	RERE;CYFIP2;FCN3;FRMPD1;ARPC1B;PTPN23;MED15;ZDHHC3;BACH2;PPCDC;CMIP;MYLK4;IGF1R;TTC28;SCGN;ZMIZ1;CREB3L1;CREB3L2;RAC2;ATXN7L1;DIP2C;BAHCC1;DGCR2;ENPP7;DUSP5;ABCC1;FBXW8;UNC5B;NAV2;SYN3;IPCEF1;SUPT3H;RUNX1;INPP4A;SLC22A23;ARHGAP10;TOX2;SCNN1A;TNIK;SLC29A1;ZFPM1;HDAC4;COL15A1;RABGAP1;STAU2;ANKRD55;HTRA1;ITPR2;SEL1L2;SAMSN1;NPAS3;ADAMTS14;ATXN1;WDR70;RDH11;SH3BP5;PGGT1B;MFN2;TRPM3;CLASP1;ATG5;NTRK1;RAP1GAP2;USP24;PTPRN2;CHKA;LY86;TRAPPC9;PARVB;TPD52L1;SSH3;MTOR;GRIN2D;EHD1;MKLN1;MYO1B;PPFIBP2;FRAS1;ZNF219;CLNK;TUBGCP3;APBA2	1.69499	8.81579e-11	2.07969	0.00224301
SMAD4 21741376 ChIP-Seq EPCs Human	1.67958	21.1681	3.36119e-06	5.75221e-05	EHF;GALNT14;NCF2;UXS1;BACH2;CMIP;BMPER;ATXN7L1;SYNPO;IL6R;LZTS1;MSX2;USP2;TMEM131;TIAM1;TBC1D21;PARD3;TRIB1;SLC22A3;SLC1A1;PPP1R3A;BHLHE22;NUP160;GLG1;CORO1C;ABR;ERI3;PRDM16;RREB1;ZC3H14;BCL11B;PAFAH2;ADCK1;REEP3;TBXAS1;NF1;OSTN;AMOTL1;MAP3K14;LRP12;RERE;TNFRSF13B;PTPRM;HMGB1;SLC6A1;C8A;ABCC12;SYNE1;KCNT1;PPP2R5E;CA5A;ENC1;HS3ST3B1;DUSP5;EMX2;VPS13C;RBM19;SYN3;GPCPD1;WNT16;SLC22A23;TOX2;MYO3B;RAPGEF1;ARHGEF3;CRYAA;SLC29A3;STOML3;COL15A1;HLF;ATL3;ANKRD55;HAAO;PRR5L;AOAH;GRAMD4;FSTL4;RGPD3;ZNRF1;UNK;ABLIM2;SH3TC2;PLAGL1;GNA12;SH3BP5;MFN2;MAPK1;DNAJB8;LRRC8B;CACNG4;CMTM7;ANGPT2;EYA1;SMOX;COL22A1;IRX3;CABLES1;SLC25A37;COL3A1;KLF6;FRAS1;PPP2R2D;LGR6;PTPN5;SLC28A3	1.65869	8.81977e-13	1.45734	0.0679636
SMAD3 21741376 ChIP-Seq EPCs Human	1.74773	21.3827	4.85964e-06	7.78577e-05	RERE;EHF;GALNT14;MAML2;UXS1;CELF4;PTPRM;LDLRAD3;RORB;BACH2;CMIP;SYNE1;KCNT1;CA5A;MCF2L;ENC1;PDE4B;SYNPO;IL6R;LZTS1;RGS6;EYS;DUSP5;MSX2;RBM19;NRG1;SOX11;MYRIP;SYN3;TIAM1;TOX2;MYO3B;TEX9;C1D;RAPGEF1;RAB38;CRYAA;TRIB1;SLC29A3;CAMK1G;SDCCAG8;STOML3;COL15A1;HLF;HAAO;NTM;SLC1A1;LYZL1;EFNA5;SLC1A7;RGPD3;ZNRF1;UNK;CDC45;PDZD2;PLAGL1;HAS3;SH3BP5;MFN2;RREB1;CACNG4;JAZF1;TMEM132C;ANGPT2;AUTS2;COL22A1;GZMB;CABLES1;IGF1;TRAPPC9;BMP7;MTOR;TSHR;SLC25A37;MKLN1;COL3A1;KLF6;DLG2;ADCK1;REEP3;CCDC88C;NF1;CLNK;BUD13;MDGA2;PTPN5;SLC28A3	1.69527	1.33254e-11	1.97506	0.00335312
MITF 21258399 ChIP-Seq MELANOMA Human	1.42304	17.3683	5.00479e-06	7.85127e-05	CPNE5;MAML2;UXS1;PLEKHB1;ARPC5L;LDLRAD3;BACH2;ZMIZ1;RPS6KA2;LIPG;WDR91;CREB3L2;LONP1;ATXN7L1;DIP2C;EYS;ACOT7;ATP6V0E1;FNBP1;ACTN1;CSNK1D;RUNX1;TIAM1;ADCY9;PRKD3;PARD3;TRIB1;TRIB2;RIN2;ZFPM1;AGAP1;KLK4;ABR;ADAMTS14;WDR70;PRDM16;GSG1L;ATP6V0A4;HIVEP2;SNX8;RREB1;TRPM3;SPTBN1;PTPRN2;CHKA;POU6F2;RASSF8;NFATC1;INO80;PARVB;HSPBAP1;EHD1;PEX5L;PPFIBP2;ADCK1;TOLLIP;HBP1;RGL1;FBXL7;ARPC1B;BHLHE41;PTPRM;PCSK6;MED15;CLYBL;ABCC12;PPCDC;XPO6;KIF1A;BATF3;IL16;SYN3;SIRT1;SUPT3H;SREBF2;NCOR2;SLC22A23;ZEB2;AEBP2;NFX1;RAPGEF1;ARHGEF3;CRYAA;SLC29A1;DEPDC5;VGLL4;SDCCAG8;WDR25;SLC20A2;STAU2;CXCR6;GRAMD4;FSTL4;UNK;SERTAD2;MGAT5;CREG2;GCNT2;CTNNA1;HS1BP3;ZSWIM5;RNF130;MPZL1;ARNT2;SVIL;NQO2;COL22A1;WWP2;CSDC2;ZNF219;RAMP1;APBA2;RTKN;NCF2;RORB;BZW2;IGF1R;SCGN;PLAU;CAPN2;GRB10;BANF2;BAHCC1;IL6R;LZTS1;CAST;CSGALNACT1;CISH;FBXW8;RPS8;ANKRD44;TEX2;TMEM131;SLC9A3;SIDT1;RAB38;MASP1;TNIK;SNRNP200;SLC26A2;CHRNA4;NTM;HTRA1;ITPR1;LTBP4;ITPR2;SLC1A4;THADA;ARHGAP15;EFNA5;SLC1A7;LPP;CORO1C;NPAS3;SCUBE2;SBNO2;ATXN1;CALD1;ATP6V1H;PMAIP1;ZNF787;RAB6B;HSPA9;OSBPL5;KLHL24;TRAPPC9;BMP7;ACSF3;QDPR;DLG2;REEP3;NF1;AMOTL1;MAP3K14;RERE;ITGB5;WDR1;MEGF11;CHD4;PTPN23;DMKN;PITPNC1;TTC28;PIK3C2B;MCF2L;PDE4B;ZNF644;ERC1;UPP1;LRRFIP1;ABCC1;ABCC2;VPS13C;RBM19;NAV2;MYRIP;GPCPD1;ARHGAP10;MYO3B;IRF4;ACOX1;ZNF516;CNGB3;RBMS1;DNASE1;ST6GALNAC3;ECT2L;CAMK1G;HDAC4;COL15A1;HLF;PRR5L;ATP1A1;SLC25A26;CLN3;CLEC3B;ABLIM2;SH3TC2;OXCT1;GNA12;SH3BP4;MAPK1;IGF2BP2;LRRC8B;WASF3;CACNG4;CLASP1;JAZF1;IRX1;CMTM7;USP24;NTRK2;ANGPT2;EYA1;USP20;FEM1B;SMOX;MBOAT1;CABLES1;TPD52L2;SLC25A37;NIN;SCD;LEP;CLNK;MDGA2;PTPN2;SSBP4;EIF3B	1.44052	3.67076e-14	1.58759	0.00219177
PAX3-FKHR 20663909 ChIP-Seq RHABDOMYOSARCOMA Human	1.85978	21.7791	8.20639e-06	0.000123588	WDR1;LDLRAD3;ABAT;PCSK6;PPCDC;IGF1R;ZMIZ1;ENC1;LRRFIP1;PRKG1;CHST8;HS3ST3B1;SLC38A1;ABCC1;MSX2;FNBP1;ARID5B;NRG1;NAV2;SYN3;SUPT3H;DKK2;TMEM131;RUNX1;NCOR2;TOX2;ZEB2;ADCY9;MYO3B;PARD3;RAPGEF1;RAB38;FAR2;CAMK1G;ITPR1;ARHGAP15;EFNA5;NUP160;THSD4;SLC25A26;ADAMTS14;INPP5A;WDR70;CREG2;HS1BP3;TNRC18;RSU1;ZSWIM2;TRPM3;CLASP1;IRX1;SVIL;AUTS2;EYA1;EDEM1;COL22A1;SLC4A10;CABLES1;BTBD9;BMP7;PEX5L;LNX1;OSTN;TMEM18;MDGA2;FBXL7;MDM1	1.9062	3.53225e-13	1.23882	0.290108
TCF4 22108803 ChIP-Seq LS180 Human	1.65004	19.2566	8.54339e-06	0.000126141	EHF;CPNE5;UXS1;ZDHHC3;PREX2;SCGN;BMPER;RPS6KA2;CHAC2;BANF2;ACVR1;CCBE1;SLC38A1;ACOT7;UNC5B;ACSL5;TIAM1;FAR2;ZNF831;ZFPM1;LTBP4;PPP1R3A;SLC1A4;EFNA5;ACTR3B;SAMSN1;GLG1;NPAS3;ADAMTS14;SBNO2;HAO1;TNRC18;HIVEP2;RREB1;TRPM3;ATG5;BCL11B;TPRG1;EDEM1;SRD5A3;SLC4A10;RASSF8;MLXIPL;PPFIBP2;LSM6;TBXAS1;GALNTL5;NF1;PLCH1;MAP3K14;MDM1;RERE;GLP1R;ITGB5;WDR1;SCHIP1;CLYBL;NIPBL;CYP26B1;MCF2L;ENC1;ERC1;UPP1;CD36;ADAMTS9;TRPC7;FGFBP1;ABCC2;PLA2G4D;GRID1;RBM19;SHROOM3;MYRIP;SUPT3H;MYO3B;IRF4;ECT2L;VGLL4;CAMK1G;SDCCAG8;GRAMD1B;WDR25;HLF;STAU2;AOAH;THSD4;FCHO1;HAS3;SH3BP5;GCNT2;CTNNA1;MAPK1;WASF3;EGLN3;IRX3;KLF6;NIN;VAPB;PPP2R2B;CLNK;PTPN2;SLC28A3	1.389	5.67803e-06	1.40534	0.0942992
HAND2 30127528 ChIP-Seq KELLY Human Brain Neuroblastoma	1.45706	16.8023	9.81387e-06	0.000139431	WASHC4;RTL1;GALNT14;RTKN;MYT1L;LDLRAD3;ABAT;TMEM131L;BZW2;MARCHF10;CMIP;MYLK4;TGM1;SCGN;ZMIZ1;RPS6KA2;CREB3L2;PIEZO2;ATXN7L1;DIP2C;SYNPO;BAHCC1;LZTS1;EYS;TNS1;ACVR1;CAST;CSGALNACT1;CCBE1;ACOT7;TMEM178B;FNBP1;ANKRD44;ARID5B;CARTPT;TEX2;DKK2;FOXP1;TPST1;RAB38;TRIB1;TRIB2;DNMT1;ITPR1;LTBP4;ITPR2;SLC1A4;NDRG2;EFNA5;SLC1A7;LPP;CORO1C;SKA2;ABR;GRK3;ATXN1;PDZD2;CALD1;CHST12;GSE1;HAO1;TNRC18;RSU1;TRPM3;SPTBN1;ATG5;HSPA9;TMEM132C;CRTAP;OSBPL5;TPRG1;EPHX2;ESRRG;KLHL24;INO80;TRAPPC9;BMP7;PAFAH2;GRIN2D;QDPR;EHD1;PPFIBP2;DLG2;ADCK1;TBXAS1;CCDC88C;GALNTL5;NF1;CCSER2;RADIL;AMOTL1;TMEM18;MAP3K14;RERE;ITGB5;WDR1;SCHIP1;GRIK4;TCF20;MED15;MLN;PITPNC1;PPCDC;PIK3C2B;SYNE1;XPO6;MCF2L;ENC1;RAC2;PDE4B;NEFL;UPP1;KIF1A;CD36;ADAMTS9;GET4;CHST8;DUSP5;SUN1;GRID1;VPS13C;IL13;SHROOM3;NRG1;IL16;NAV2;MYRIP;SYN3;SREBF2;NCOR2;NCR2;TOX2;CD200R1;MYO3B;RAPGEF1;ARHGEF3;RBMS1;SLC29A1;DEPDC5;VGLL4;CAMK1G;ATP6V1B1;SDCCAG8;HDAC4;GRAMD1B;SLC20A2;DNAH8;ATP1A1;THSD4;CLMP;ABLIM2;SH3TC2;OXCT1;MFN2;DNAJB8;LRRC8B;PTCHD4;PCNT;CACNG4;CLASP1;NTRK1;GABRP;SVIL;ANGPT2;EYA1;CABLES1;KAZALD1;MTOR;ADGRD1;MYO1B;KLF6;FRAS1;TAFA5;CSDC2;PSAT1;SCD;PPP2R2B;SMOC1;ZNF219;MGP;RIMBP2;COQ8A;LGR6;RAMP1;APBA2;SSBP4;SPSB4;EIF3B;VPS35L;CCL26	1.32897	1.11174e-07	0.994381	0.541626
SCL 19346495 ChIP-Seq HPC-7 Human	2.99447	33.526	1.37295e-05	0.000187969	SETD4;RERE;EGLN3;MAML2;HAAO;LY86;LDLRAD3;ACSF3;TMPRSS13;PPCDC;RUNX1;NPAS3;ZNRF1;TOX2;ZEB2;REEP3;MKNK1;RAC2;GCNT2;GSE1;ZFPM1;RREB1;MDM1	1.93167	0.000238942	3.17555	0.0144748
TP53 18474530 ChIP-ChIP U2OS Human	1.96266	21.5969	1.66365e-05	0.000219777	EHF;PTPRM;TUBB6;CYP26B1;SOX1;BMPER;LIPG;DSE;ENC1;CAPN2;NEFL;CHAC2;CD36;LZTS1;RGS6;ENPP7;CCBE1;ACTN1;ARID5B;PRPF40A;DKK2;FOXP1;RUNX1;ADCY9;MYO3B;FNDC1;LRRC7;ZNF516;RBMS1;SDCCAG8;HAAO;HTRA1;ARHGAP15;EFNA5;THSD4;SERTAD2;CALD1;MGAT5;GCNT2;ATP6V0A4;IRX1;CMTM7;TMEM132C;NTRK2;BCL11B;AUTS2;PTPN11;BMP7;PEX5L;PSAT1;ZNF219;AMOTL1;LRP12	1.5791	1.03926e-05	1.68246	0.0760456
RUNX1 21571218 ChIP-Seq MEGAKARYOCYTES Human	1.40536	15.2791	1.89818e-05	0.000238222	MYT1L;UXS1;PLEKHB1;ARPC5L;LDLRAD3;ZDHHC3;BACH2;ZMIZ1;RPS6KA2;GJA4;LONP1;ATXN7L1;DIP2C;TNS1;FNBP1;ACTN1;ACSL5;CSNK1D;SCRIB;RUNX1;PARD3;FAR2;TRIB1;ZFPM1;AGAP1;GLG1;SKA2;ABR;PRPSAP2;INPP5A;WDR70;CHST12;PRDM16;GSG1L;HAO1;ATP6V0A4;RSU1;HIVEP2;SNX8;RREB1;SPTBN1;ATG5;CTSA;PTPRN2;CHKA;EDEM1;POU6F2;NFATC1;PARVB;ST18;PAFAH2;GRIN2D;EHD1;PARP11;TG;TOLLIP;HBP1;RGL1;GRIK4;TCF20;PCSK6;MLN;CLYBL;PPCDC;LRRC31;XPO6;RAC2;CHST8;DUSP5;TESC;SYN3;OTOS;SIRT1;SUPT3H;SREBF2;NCOR2;SLC22A23;AEBP2;RAPGEF1;TMEM106C;ARHGEF3;TFF3;PIGL;OR52A1;CRYAA;SLC29A1;GRAMD1B;RAMP3;RABGAP1;CTDP1;ATL3;STAU1;ANKRD55;PTGER3;AOAH;GRAMD4;FSTL4;UNK;SERTAD2;MGAT5;NSD1;GCNT2;CTNNA1;HS1BP3;PCNT;RNF130;ARNT2;SVIL;NQO2;DNAJC5B;LRRC27;COL22A1;WWP2;MKLN1;B9D1;LGR6;RAMP1;APBA2;SLC28A3;FCN3;GALNT14;ITPRIP;NCF2;NDUFA12;UBE2Z;BZW2;CMIP;MYLK4;IGF1R;GRB10;BANF2;BAHCC1;IL6R;TCP11;RGS6;CSGALNACT1;SLC38A1;CISH;FBXW8;RPS8;TEX2;IPCEF1;TMEM131;SLC9A3;TPST1;MAPKAPK2;TNIK;SNRNP200;PVALB;EMID1;DNMT1;LTBP4;SLC1A4;CSF2RB;CORO1C;SBNO2;ATXN1;PDZD2;PMAIP1;ZNF787;ZC3H14;HSPA9;RAP1GAP2;AUTS2;OSBPL5;HTR1D;TRAPPC9;BTBD9;TMPRSS13;ACSF3;PTPRE;REEP3;TBXAS1;TUBGCP3;GNB5;TMEM18;LRP12;RERE;WDR1;CPXM2;CHD4;HMGB1;PTPN23;PITPNC1;SYNE1;CA5A;MCF2L;ERC1;PRKG1;HS3ST3B1;ABCC1;GRID1;NAV2;ZNF516;HDAC4;RNF34;PRR5L;ATP1A1;THSD4;CLEC3B;ABLIM2;SH3TC2;GNA12;SH3BP5;MAPK1;DNAJB8;LRRC8B;ATP9B;WASF3;CLASP1;JAZF1;NTRK1;NTRK2;USP20;PTPN11;TPD52L2;KLF6;NIN;VAPB;SCD;LNX1;BUD13;MDGA2;SSBP4;EIF3B	1.25291	5.69305e-06	1.23312	0.122348
GATA3 30127528 ChIP-Seq BE2C Human Brain Neuroblastoma	1.88362	20.2705	2.12005e-05	0.000261705	RERE;MYT1L;SCHIP1;FRMPD1;ABAT;MED15;MYLK4;CREB3L1;RAC2;PDE4B;CD36;SYNPO;RGS6;TNS1;CCBE1;ACOT7;ATP6V0E1;PLA2G4D;VPS13C;IL13;SHROOM3;ARID5B;CD200R1;MYO3B;ARHGEF3;ZFPM1;CTDP1;STAU1;DCTN1;DNAH8;SLC1A4;SAMSN1;LPP;ABLIM2;SH3TC2;OXCT1;HAO1;DNAJB8;TRPM3;CLASP1;ATG5;CREBBP;ANGPT2;EYA1;OSBPL5;EPHX2;INO80;TRAPPC9;PAFAH2;MTOR;GRIN2D;ADGRD1;MYO1B;ADCK1;MGP;CCDC88C;AMOTL1;APBA2	1.56679	4.41657e-06	1.61214	0.0839637
DROSHA 22980978 ChIP-Seq HELA Human	2.24942	23.7235	2.62844e-05	0.000305466	COL15A1;MYT1L;CELF4;AGAP1;GRAMD4;ATXN1;OXCT1;MCF2L;GRB10;PDE4B;ATXN7L1;MPZL1;EMX2;OSBPL5;AUTS2;COL22A1;LRRC27;CLEC17A;NFATC1;TRAPPC9;SYN3;IPCEF1;MOB3B;NCOR2;SLC9A3;MLXIPL;PEX5L;TG;DLG2;PSAT1;ACOX1;SMOC1;SLC9A9;AMOTL1;RIN2;CAMK1G	2.39578	2.2584e-12	1.25706	0.37276
P300 19829295 ChIP-Seq ESCs Human	1.59344	16.3733	3.44674e-05	0.000365333	ITPRIP;UXS1;LDLRAD3;RORB;PREX2;SCGN;BMPER;CREB3L1;LIPG;GRB10;LZTS1;TCP11;RGS6;CSGALNACT1;MSX2;SOX11;CARTPT;IPCEF1;DKK2;SLC9A9;RAB38;FAR2;TRIB1;TRIB2;NXPH2;NTM;AGAP1;ITPR2;DNAJC24;THADA;ARHGAP15;EFNA5;SAMSN1;NPAS3;SCUBE2;ERI3;RSU1;TRPM3;ATG5;TMEM132C;AUTS2;TPRG1;HTR1D;LY86;KLHL24;TRAPPC9;PARP11;PEX5L;PPFIBP2;ADCK1;REEP3;TMEM18;MAP3K14;FBXL7;RERE;CELF4;HMGB1;PRB2;ENC1;ZNF644;CD36;HS3ST3B1;TESC;RBM19;NRG1;NAV2;SYN3;ARHGAP10;ZEB2;AEBP2;C1D;ZNF516;RBMS1;ST6GALNAC3;SLC29A3;STAU1;HAAO;LYZL1;AOAH;PLAGL1;PPP1R8;GCNT2;XIRP2;ZSWIM2;MPZL1;IRX1;GABRP;NQO2;EYA1;USP20;GZMB;CABLES1;TPD52L3;MKLN1;FRAS1;PSAT1;PPP2R2B;LNX1;CLNK;LGR6	1.51064	8.93508e-09	1.2424	0.218074
VDR 23401126 ChIP-Seq LCL-AND-THP1 Human	2.80357	28.7706	3.49322e-05	0.000365333	CRTAP;ITGB5;USP2;EFNA5;CYP19A1;FSTL4;CMIP;MOB3B;PIK3C2B;INPP4A;NCOR2;SLC22A23;MKLN1;PPFIBP2;ZMIZ1;IRAK2;TBXAS1;RAC2;TSPAN2;TRIP12;HIVEP2;SCYL2;PTPN2	2.54536	2.87635e-08	2.98963	0.0187209
RUNX 20019798 ChIP-Seq JUKART Human	2.06222	20.4842	4.85433e-05	0.000487374	HDAC4;RERE;STAU2;CXCR6;ATP1A1;BACH2;GLG1;MLN;INPP5A;MCF2L;MKNK1;SH3BP5;TSPAN2;DIP2C;CYTIP;LZTS1;CLIC1;IL6R;SPTBN1;CSGALNACT1;HSPA9;SLC38A1;USP20;TPRG1;EDEM1;ARID5B;ACSF3;FOXP1;RUNX1;NCOR2;TIAM1;TOX2;NFX1;CCDC88C;CLNK;TMEM18;TRIB1;ACTRT2;TRIB2;APBA2;MDM1	2.2032	4.70233e-12	2.09721	0.0275664
PPAR 26484153 Chip-Seq NCI-H1993 Human	1.73755	16.6596	6.85481e-05	0.000670347	EHF;ITGB5;MAML2;BHLHE41;PTPRM;TCF20;PCSK6;MED15;PPCDC;CYP26B1;LIPG;CAPN2;ATXN7L1;CD36;ZNF488;CSGALNACT1;TRPC7;DUSP5;SUN1;ACSL5;GPCPD1;ADAM19;SLC22A23;SLC9A3;TOX2;ZEB2;NFX1;RBMS1;TRIB1;ECT2L;SLC29A3;BIRC3;STAU1;ANKRD55;SLC1A4;LYZL1;EFNA5;LPP;THSD4;ADAMTS14;SH3TC2;SERTAD2;HAS3;ATP6V1H;PMAIP1;DNAJB8;TNRC18;PDE6A;RAB6B;MPZL1;RAP1GAP2;USP24;EYA1;CHKA;BCL11B;TPRG1;CABLES1;RASSF8;TRAPPC9;MKLN1;PPFIBP2;PPP2R2B;REEP3;NF1;CLNK	1.74518	3.43046e-10	1.93178	0.0117922
GATA2 21571218 ChIP-Seq MEGAKARYOCYTES Human	1.74621	16.5616	7.6033e-05	0.000734011	GALNT14;ITGB5;WDR1;MYT1L;LDLRAD3;PCSK6;MED15;EFCAB8;BACH2;IGF1R;ZMIZ1;TOP1MT;DIP2C;BAHCC1;IL6R;CSGALNACT1;ABCC1;ACOT7;ATP6V0E1;UNC5B;GRID1;VPS13C;IL13;HTR3C;IL16;NAV2;SLC22A23;MAP1A;ARHGEF3;TFF3;FAR2;TRIB1;ZFPM1;CTDP1;NTM;ZBTB48;ITPR1;PPP1R3A;CSF2RB;EFNA5;FSTL4;PRPSAP2;ABLIM2;GNA12;SH3BP5;GCNT2;DNAJB8;RREB1;RAB6B;ZC3H14;PTPRN2;LRRC27;EPHX2;CLEC17A;PARVB;SSH3;MTOR;EHD1;PPFIBP2;ADCK1;LEP;ZNF219;LRP12	1.62162	1.0892e-07	1.87799	0.0176258
ERA 27197147 Chip-Seq ENDOMETRIOID-ADENOCARCINOMA Human	1.78113	16.6855	8.54179e-05	0.000814174	EHF;BHLHE41;PIK3C2B;ZMIZ1;CA5A;RPS6KA2;GJA4;ZNF644;ATXN7L1;CD36;TCP11;ABCC1;CISH;MSX2;SOX11;CARTPT;GFRA2;ARHGAP10;NFX1;MAPKAPK2;C1D;SCNN1A;ARHGEF3;DOCK1;SLC29A3;CAMK1G;SDCCAG8;DNAH8;HAAO;LRRC17;PRR5L;LYZL1;UNK;PRDM16;PMAIP1;HAO1;ATP6V0A4;RREB1;IRX1;CMTM7;TPRG1;COL22A1;SRD5A3;MBOAT1;TPD52L3;IGF1;NR0B2;PARP11;KLF6;FRAS1;CCDC88C;RIMBP2;CLNK;TUBGCP3;GNB5;TMEM18;MAP3K14;FBXL7	1.8815	1.34971e-11	1.66795	0.0614995
EGR1 20690147 ChIP-Seq ERYTHROLEUKEMIA Human	1.33748	12.095	0.000118204	0.00102308	CPNE5;MAML2;MYT1L;UXS1;FRMPD1;ARPC5L;LDLRAD3;ABAT;BACH2;SOX1;ZMIZ1;CREB3L1;RPS6KA2;CREB3L2;LONP1;DIP2C;SYNPO;TNS1;IL15RA;ACOT7;UNC5B;FNBP1;METTL1;ACTN1;CSNK1D;SCRIB;RUNX1;INPP4A;TIAM1;ADCY9;FNDC1;TFR2;PRKD3;PARD3;TRIB1;TRIB2;ZFPM1;SLC22A3;KLK4;ABR;ADAMTS14;PRPSAP2;PRDM16;GSG1L;ATP6V0A4;RSU1;HIVEP2;SNX8;RREB1;SPTBN1;CREBBP;SRMS;PTPRN2;CHKA;BCL11B;EDEM1;EAF1;RASSF8;NFATC1;GRIN2D;EHD1;PPFIBP2;EIF5;TOLLIP;PLCH1;HBP1;FBXL7;TNFRSF13B;ARPC1B;GRIK4;PTPRM;TCF20;PCSK6;MLN;ABCC12;NIPBL;EPB41L4A;KCNT1;XPO6;RAC2;TCP11L2;KIF1A;JAK3;ZNF488;CLIC1;CHST8;TESC;IL13;IL16;OTOS;SIRT1;SREBF2;NCOR2;NCR2;AEBP2;NFX1;RAPGEF1;CRYAA;SLC29A1;DEPDC5;VGLL4;TMPRSS9;WDR25;RAMP3;STAU1;SLC20A2;STAU2;PTGER3;AOAH;FSTL4;SERTAD2;MGAT5;NSD1;CREG2;HAS3;GCNT2;CTNNA1;MFN2;PCNT;ARNT2;SVIL;NQO2;LRRC27;COL22A1;WWP2;KAZALD1;LRRC20;ZNF219;RIMBP2;LGR6;APBA2;GALNT14;RTKN;UBE2Z;BZW2;CMIP;IGF1R;TMEM145;TUBB6;SALL2;SALL3;GRB10;IL6R;ENPP7;CISH;FBXW8;RPS8;USP2;TEX2;FOXP1;SLC9A3;TBC1D21;MAPKAPK2;TNIK;EMID1;DNMT1;SLC26A2;CHRNA4;NOTCH4;HTRA1;ITPR1;LTBP4;ITPR2;SLC1A4;NDRG2;ARHGAP15;EFNA5;SLC1A7;LPP;NUP160;CORO1C;NPAS3;SBNO2;ATXN1;PDZD2;CALD1;IRAK2;RAB6B;ZC3H14;AUTS2;LY86;BTBD9;TMPRSS13;FOXN1;BMP7;MLXIPL;EFNA2;REEP3;TBXAS1;AMOTL1;GNB5;TMEM18;MAP3K14;LRP12;RERE;GLP1R;WDR1;MEGF11;SCHIP1;CHD4;PTPN23;DMKN;CA5A;MCF2L;TOP1MT;ERC1;DGCR2;EMX2;ABCC1;GRID1;NRG1;NAV2;MYRIP;WNT16;ARHGAP10;MYO3B;IRF4;CNGB3;RBMS1;HDAC4;COL15A1;SLC24A4;HLF;DNAH8;ATP1A1;THSD4;ZNRF1;SLC25A26;CLEC3B;ABLIM2;FCHO1;MKNK1;SH3BP5;MAPK1;DNAJB8;PDSS1;IGF2BP2;ATP9B;CACNG4;CLASP1;JAZF1;IRX1;USP20;IRX3;CABLES1;PTPN11;SLC25A37;KLF6;NIN;SCD;LEP;PTPN5;SSBP4;PTPN3	1.31276	9.00329e-09	1.28778	0.0652793
TRIM28 17542650 ChIP-ChIP NTERA2 Human	1.85063	16.7031	0.000120284	0.00102925	CPXM2;BACH2;IGF1R;SOX1;BMPER;SALL3;ENC1;UPP1;LZTS1;ENPP7;ACVR1;EMX2;UNC5B;GRID1;ACTN1;SYN3;DKK2;FOXP1;TIAM1;MYO3B;LRRC7;TFF3;CRYAA;NXPH2;HTRA1;AOAH;EFNA5;NDRG2;TRHDE;MGAT5;MKNK1;SNX8;IRX1;SVIL;EGLN3;CHKA;EDEM1;PCDH8;WWP2;BMP7;MKLN1;EXT2;KLF6;VAPB;SMOC1;APBA2;RAMP1;PTPN2;FBXL7	1.82767	5.13701e-09	2.43047	0.00249587
KDM2B 26808549 Chip-Seq K562 Human	1.52482	13.5598	0.000137381	0.00116234	CPNE5;FRMPD1;LDLRAD3;ABAT;BACH2;CMIP;IGF1R;TUBB6;PLAU;ZMIZ1;CREB3L1;CAPN2;GRB10;SYNPO;BAHCC1;IL6R;LZTS1;CAST;IL15RA;SLC38A1;UNC5B;ACTN1;ARID5B;ADCY9;PRKD3;MAPKAPK2;MAP1A;TRIB1;TRIB2;ZFPM1;CHRNA4;ITPR1;LTBP4;ITPR2;SLC1A4;ABR;ATXN1;TNRC18;HIVEP2;ATG5;CREBBP;CHKA;HTR1D;RASSF8;NFATC1;PPFIBP2;EFNA2;REEP3;AMOTL1;GNB5;TMEM18;RERE;MEGF11;BHLHE41;CELF4;PCSK6;MED15;PIK3C2B;CYP26B1;MCF2L;ENC1;JAK3;ZNF488;HS3ST3B1;DUSP5;BATF3;GRID1;GP1BB;TESC;FN3KRP;WNT16;SUPT3H;NCOR2;MYO3B;RAPGEF1;TMEM106C;RBMS1;CRYAA;SLC29A1;SLC29A3;VGLL4;RNF34;HLF;HAAO;PTGER3;ATP1A1;SERTAD2;MGAT5;NSD1;MAPK1;LRRC8B;ZSWIM5;RNF130;MPZL1;EGLN3;USP20;GCGR;SLC25A37;KLF6;NIN;APBA2	1.3977	2.15084e-06	1.39019	0.0964222
ISL1 30127528 ChIP-Seq BE2C Human Brain Neuroblastoma	1.74983	14.8098	0.000211021	0.00168227	RERE;MYT1L;SCHIP1;ABAT;MYLK4;ENC1;CREB3L2;PIEZO2;PDE4B;CD36;KIF1A;DIP2C;SYNPO;PRKG1;EYS;ACVR1;CAST;VPS13C;SHROOM3;ARID5B;NRG1;DKK2;FOXP1;CD200R1;MYO3B;LRRC7;ARHGEF3;FAR2;DNAH8;SAMSN1;LPP;THSD4;ATXN1;SH3TC2;OXCT1;GSE1;MAPK1;HAO1;DNAJB8;CACNG4;TRPM3;CLASP1;ATG5;EYA1;EPHX2;CABLES1;ESRRG;TRAPPC9;ADGRD1;MYO1B;ADCK1;ZNF219;MGP;CCDC88C	1.83812	2.57137e-10	1.33623	0.231604
FOXO3 23340844 ChIP-Seq DLD1 Human	1.88058	15.9055	0.000212239	0.00168227	HDAC4;RERE;EHF;WDR25;ITPRIP;ITGB5;SLC1A1;PTPRM;SLC6A1;BACH2;PPCDC;CMIP;RGPD3;ABR;SOX1;XPO6;LIPG;CAPN2;SH3BP4;CSGALNACT1;DUSP5;FEM1B;TPD52L1;NR0B2;SUPT3H;NCOR2;ADAM19;TMEM156;SLC25A37;TIAM1;NCR2;KLF6;MYO3B;REEP3;LEP;SCNN1A;HBP1;TRIP12;ITGB1BP1;DNASE1;RIN2;SLC29A3;PTPN3	1.81285	7.56377e-08	2.63373	0.00168422
AR 35413990 ChIP-Seq Human ARposCRProstateCancer	1.81738	14.187	0.000407162	0.00303557	GABRB3;SLC20A2;GALNT18;MAP3K7CL;PRR5L;TMEM131L;PIK3C2B;SCUBE2;CREB3L2;DSE;GRB10;CAPN2;PTCHD4;SYNPO;ZNF488;SPTBN1;CLASP1;TNS1;CAST;BATF3;ACOT7;CHKA;OSBPL5;TPRG1;UQCC1;ARID5B;WWP2;NRG1;SYN3;ACSF3;SSTR4;FOXP1;RUNX1;DLG2;TBC1D21;CCDC88C;SCNN1A;RUBCNL;TNIK;TRIB1;RIN2;VGLL4;SLC49A3	1.37116	0.00411194	2.5496	0.00223445
ARNT 22903824 ChIP-Seq MCF-7 Human	1.65653	12.4073	0.000558677	0.00404504	GABRB3;CPXM2;LDLRAD3;BZW2;PITPNC1;IGF1R;PIK3C2B;ATXN7L1;IL6R;ADAMTS9;RGS6;EYS;TNS1;SLC38A1;FBXW8;MSX2;SHROOM3;IL16;IPCEF1;SUPT3H;SSTR4;FOXP1;RUNX1;MYO3B;NFX1;ZNF516;RAPGEF1;SIDT1;TRIB2;RIN2;CTDP1;STAU2;HAAO;LYZL1;THADA;EFNA5;SLC1A7;GLG1;ZNRF1;ATXN1;CTNNA1;SPTBN1;USP24;PTPRN2;AUTS2;TPRG1;DNAJC5B;CABLES1;RASSF8;BMP7;EXT2;MYO1B;NIN;DLG2;PSAT1;TBXAS1	2.20259	1.69184e-18	1.48342	0.128264
BCAT 22108803 ChIP-Seq LS180 Human	1.87393	13.6952	0.000669972	0.00480466	GLP1R;STOML3;NXPH2;LRRC17;ITPR2;ACTR3B;MLN;PREX2;ATXN1;BMPER;XPO6;ENC1;MAPK1;UPP1;ADAMTS9;WASF3;EYS;ACVR1;EGLN3;SLC38A1;MSX2;AUTS2;PLA2G4D;RBM19;SLC4A10;ACSL5;CLEC17A;MLXIPL;MYO3B;PARD3;SLC9A9;TBXAS1;RAB38;MAP3K14;ZFPM1;SDCCAG8	1.458	0.00190237	1.73534	0.102522
KDM2B 26808549 Chip-Seq REH Human	1.49479	10.7415	0.000757155	0.00537866	GALNT14;ITGB5;LDLRAD3;RORB;HMGB1;PCSK6;ENO4;LIPF;PREX2;RPS6KA2;TOP1MT;CREB3L2;GRB10;LRRFIP1;JAK3;PRKG1;GET4;HS3ST3B1;IL15RA;ABCC1;METTL1;ANKRD44;NRG1;IL16;SCRIB;CARTPT;OTOS;GFRA2;SUPT3H;ADAM19;TIAM1;ADCY9;MYO3B;FNDC1;IRF4;PRKD3;SHPK;C1D;SCNN1A;RAPGEF1;XCL1;RBMS1;PIGL;ACTRT2;HDAC4;WDR25;STAU2;DNAJC24;AOAH;ATP1A1;EFNA5;NUP160;NPAS3;ABR;PRPSAP2;ATXN1;CHST12;PRDM16;GNA12;MPZL1;JAZF1;CREBBP;AUTS2;OSBPL5;BCL11B;EDEM1;SRD5A3;CABLES1;TMPRSS12;BTBD9;ST18;SLC25A37;MKLN1;COL3A1;TG;LSM6;DLG2;ADCK1;CCDC88C;NF1;RGL1;APBA2;EIF3B	1.54578	9.75501e-09	1.44437	0.0882397
TCF12/HEB 22897851 ChIP-Seq JUKARTE6-1 Human	1.46168	10.4718	0.000773779	0.00544538	GABRB3;CPNE5;TNFRSF13B;FRMPD1;PLEKHB1;CELF4;ABAT;MED15;BACH2;TTC28;PIK3C2B;PPP2R5E;ENC1;TCP11L2;ERC1;LRRFIP1;IL6R;LZTS1;TCP11;RGS6;RAG1;ENPP7;ABCC1;CISH;GRID1;ACTN1;ARID5B;TMEM131;TEX9;NFX1;PARD3;TMEM106C;ARHGEF3;SIDT1;RAB38;CRYAA;RIN2;TMPRSS9;SLC22A3;WDR25;HLF;STAU1;ANKRD55;SLC1A1;ITPR2;SLC1A4;PRR5L;AOAH;CXCR6;SLC1A7;NUP160;NKAIN4;INPP5A;IRAK2;SH3BP5;CTNNA1;SH3BP4;XIRP2;MAPK1;TNRC18;PDSS1;HIVEP2;ZNF787;RAE1;TMEM132C;ANGPT2;AUTS2;CHKA;OSBPL5;EDEM1;EPHX2;IGF1;TMPRSS13;SSH3;BMP7;PAFAH2;LILRB5;PTPRE;KLF6;NIN;FRAS1;VAPB;PPP2R2D;CLNK;RTN4IP1;AMOTL1;LGR6;TMEM18;MAP3K14;APBA2;PTPN2;LRP12;EIF3B	1.26129	0.0011591	1.24326	0.217286
PIAS1 25552417 ChIP-Seq VCAP Human	1.73827	11.7266	0.00117539	0.00804607	MAML2;NXPH2;STAU2;GRIK4;EFNA5;LPP;NPAS3;IGF1R;PREX2;SOX1;BMPER;SERTAD2;LIPG;ERC1;ATXN7L1;ATG5;USP24;DUSP5;EGLN3;MSX2;AUTS2;VPS13C;IRX3;POU6F2;SLC4A10;MBOAT1;SHROOM3;BTBD9;WNT16;RUNX1;ARMC1;TIAM1;EXT2;ZEB2;DLG2;PSAT1;RBMS1;CLNK;AMOTL1;TRIB1;FBXL7	1.76168	2.57343e-07	1.78515	0.0652399
TBX2 30127528 ChIP-Seq BE2C Human Brain Neuroblastoma	1.58927	10.532	0.0013242	0.00890287	RERE;MYT1L;SCHIP1;PLEKHB1;ABAT;BZW2;MED15;MYLK4;SYNE1;ENC1;ERC1;KIF1A;CD36;SYNPO;GET4;CHST8;ACVR1;VPS13C;SHROOM3;ARID5B;NRG1;SCRIB;FOXP1;NCOR2;CD200R1;MYO3B;CARD19;RAPGEF1;TRIB1;HDAC4;SLC26A2;CTDP1;STAU1;TEX22;EFNA5;PDZD2;OXCT1;GSE1;HAO1;DNAJB8;CLASP1;HSPA9;EYA1;KIDINS220;FBXO36;ESRRG;KLHL24;TRAPPC9;PAFAH2;EHD1;ADGRD1;FRAS1;ADCK1;MGP;CCDC88C;LRP12	1.59451	4.83603e-07	0.805077	0.762128
AHR 22903824 ChIP-Seq MCF-7 Human	1.72948	11.3073	0.00144743	0.0094775	STAU2;CPXM2;HAAO;LYZL1;THADA;BZW2;EFNA5;SLC1A7;GLG1;PITPNC1;PIK3C2B;IGF1R;ZNRF1;ATXN1;CTNNA1;ATXN7L1;ADAMTS9;IL6R;EYS;SPTBN1;TNS1;USP24;PTPRN2;FBXW8;MSX2;AUTS2;TPRG1;CABLES1;RASSF8;SHROOM3;SUPT3H;SSTR4;FOXP1;RUNX1;DLG2;MYO3B;NFX1;RAPGEF1;SIDT1;RIN2	2.35291	7.86687e-16	2.02099	0.027263
AF4 28076791 ChIP-Seq SEM Human Blood Leukemia	1.68225	10.9835	0.00146034	0.00947964	CPNE5;CPXM2;UXS1;HAAO;SLC1A1;HMGB1;BACH2;PITPNC1;PIK3C2B;ZNRF1;NIPBL;ZMIZ1;GRB10;SH3BP5;PMAIP1;IGF2BP2;HIVEP2;SPTBN1;MPZL1;CMTM7;SLC38A1;AUTS2;FNBP1;LRRC27;ACTN1;ARID5B;TRAPPC9;PARVB;KLHL24;SUPT3H;FOXP1;RUNX1;NCOR2;PTPRE;SLC25A37;ZEB2;ADCY9;TG;NF1;RBMS1;AMOTL1;SNRNP200;RGL1;BIRC3	1.81256	1.25726e-08	1.10014	0.457322
SMAD3 21741376 ChIP-Seq HESCs Human	1.54306	9.91429	0.0016204	0.0103404	GABRB3;EHF;WDR1;PTPRM;ABCC12;SYNE1;ZMIZ1;ENC1;PDE4B;ATXN7L1;LRRFIP1;SYNPO;LZTS1;HS3ST3B1;CCBE1;DUSP5;BATF3;ACTN1;TESC;ANKRD44;USP2;OTOS;INPP4A;TOX2;MYO3B;C1D;ZNF516;TNIK;TRIB1;SDCCAG8;SLC24A4;SLC20A2;NTM;SLC1A1;LYZL1;EFNA5;SLC5A3;SAMSN1;PDZD2;PLAGL1;SH3BP5;GCNT2;AP4S1;ZSWIM5;RREB1;JAZF1;USP24;ANGPT2;COL22A1;GFPT2;TRAPPC9;BMP7;PTPRE;MYO1B;KLF6;TBXAS1;LNX1;PLCH1;LGR6;MAP3K14;SLC28A3	1.8651	4.96629e-13	2.09561	0.00378473
SMAD3 21741376 ChIP-Seq ESCs Human	1.42956	9.10556	0.00171301	0.0107492	TNFRSF13B;MYT1L;FRMPD1;TCF20;MLN;ABCC12;PREX2;NIPBL;CYP26B1;KCNT1;SOX1;SALL3;CREB3L1;ATXN7L1;BANF2;LRRFIP1;LZTS1;SH3GL2;ENPP7;TRPC7;CCBE1;DUSP5;SUN1;ACOT7;UNC5B;RPS8;VPS13C;ANKRD44;RBM19;SOX11;CARTPT;NAV2;SSTR4;SERPINB6;TIAM1;MYO3B;ZNF516;SIDT1;RAB38;TNIK;CRYAA;ST6GALNAC3;TRIB1;DOCK1;ATP6V1B1;RNF34;HLF;ATL3;NXPH2;NTM;SLC1A1;AGAP1;PPP1R3A;AOAH;ARHGAP15;EFNA5;LPP;PDZD2;PLAGL1;ERI3;GNA12;GCNT2;XIRP2;MAPK1;DNAJB8;TNRC18;SNX8;RREB1;CACNG4;USP24;TMEM132C;EGLN3;AUTS2;TPRG1;COL22A1;IRX3;IGF1;BMP7;MKLN1;PARP11;COL3A1;FRAS1;PPP2R2B;RIMBP2;NF1;CLNK;BUD13;LGR6;APBA2	1.54882	1.50304e-09	1.58903	0.030626
OCT1 27270436 Chip-Seq PROSTATE Human	1.40786	8.49279	0.00239976	0.0139001	SETD4;EHF;ITPRIP;BHLHE41;GRIK4;PTPRM;LDLRAD3;PTPN23;MLN;IGF1R;TTC28;PREX2;NIPBL;EPB41L4A;ZMIZ1;CREB3L1;ENC1;GRB10;ERC1;ATXN7L1;CD36;ADAMTS9;RAG1;ACVR1;DUSP5;SLC38A1;ACOT7;MSX2;ANKRD44;SHROOM3;IL16;SOX11;IPCEF1;ARMC1;TMEFF1;TPST1;MYO3B;SCNN1A;ARHGEF3;FAR2;CRYAA;ST6GALNAC3;TRIB1;ACTRT2;RIN2;VGLL4;SLC24A4;RAMP3;RABGAP1;RNF34;ATL3;CHRNA4;NTM;ITPR1;AOAH;NPAS3;ABR;SERTAD2;SH3BP5;PMAIP1;RNF130;ZC3H14;HSPA9;PTPRN2;CHKA;BCL11B;TPRG1;KIDINS220;EDEM1;GFPT2;HTR1D;MBOAT1;GZMB;RASSF8;CLEC17A;IGF1;TPD52L1;TMPRSS13;BMP7;EHD1;GPR141;PTPRE;EXT2;MKLN1;PLCH1;AMOTL1;MAP3K14;FBXL7;LRP12;PTPN3	1.29097	0.000378586	1.09996	0.391596
FLI1 21571218 ChIP-Seq MEGAKARYOCYTES Human	1.25429	7.50478	0.00252048	0.0144879	CYFIP2;MYT1L;UXS1;ARPC5L;LDLRAD3;PREX2;SOX1;ZMIZ1;RPS6KA2;CREB3L2;GJA4;LONP1;ATXN7L1;DIP2C;ACVR1;CCBE1;IL15RA;MEF2B;ACOT7;UNC5B;FNBP1;ACTN1;CSNK1D;RUNX1;INPP4A;TIAM1;PARD3;FAR2;TRIB1;ABR;PRPSAP2;INPP5A;WDR70;CHST12;PRDM16;ATP6V0A4;TNRC18;RSU1;HIVEP2;SNX8;TRPM3;ATG5;CTSA;PTPRN2;CHKA;EDEM1;EAF1;NFATC1;IGF1;PARVB;ST18;PAFAH2;GRIN2D;PARP11;EIF5;TG;CCDC88C;PLCH1;HBP1;FBXL7;SETD4;TNFRSF13B;PCSK6;MED15;MLN;CLYBL;PPCDC;NIPBL;EPB41L4A;XPO6;RAC2;CD36;JAK3;DUSP5;FGFBP1;TESC;IL16;SYN3;OTOS;SIRT1;SERPINB6;NCOR2;NCR2;MS4A6A;RAPGEF1;ARHGEF3;TFF3;PIGL;CRYAA;DEPDC5;SLC29A3;VGLL4;TMPRSS9;WDR25;RAMP3;CTDP1;SLC20A2;LYZL1;GRAMD4;FSTL4;SERTAD2;PLAGL1;NSD1;CREG2;PGGT1B;MFN2;RAE1;ARNT2;NQO2;DNAJC5B;LRRC27;CRYBB1;KAZALD1;LRRC20;GPR141;MKLN1;ZNF219;B9D1;TRIP12;RAMP1;APBA2;ITPRIP;NDUFA12;CMIP;IGF1R;PLAU;GRB10;BAHCC1;RGS6;SLC38A1;CISH;FBXW8;ANKRD44;TEX2;TMEM131;ADAM19;TBC1D21;FANCD2;SHPK;SLC9A9;MASP1;TNIK;SNRNP200;PVALB;EMID1;DNMT1;SLC26A2;NTM;ITPR1;SLC1A4;CSF2RB;DNAJC24;THADA;ARHGAP15;EFNA5;CYP19A1;SLC1A7;NUP160;CORO1C;SCUBE2;SBNO2;IRAK2;ZNF787;RAB6B;HSPA9;RAP1GAP2;AUTS2;OSBPL5;GFPT2;SRD5A3;TRAPPC9;TMPRSS13;ACSF3;ZZEF1;MLXIPL;PTPRE;DLG2;TBXAS1;NF1;CNTN2;RADIL;AMOTL1;GNB5;MAP3K14;MDM1;ITGB5;TNFAIP6;PTPN23;TTC28;SYNE1;PPP2R5E;TOP1MT;PDE4B;ERC1;LRRFIP1;PRKG1;ABCC1;GRID1;RBM19;HTR3C;NAV2;MYRIP;CNGB3;RBMS1;ITGB1BP1;DOCK1;HDAC4;RNF34;DNAH8;ZNRF1;CLEC3B;GNA12;PDSS1;LRRC8B;ATP9B;CLASP1;CMTM7;USP24;USP20;SMOX;PCDH8;MBOAT1;GZMB;CABLES1;TPD52L2;MTOR;SLC25A37;MYO1B;NECAP2;KLF6;PPP2R2B;BUD13;MDGA2;PTPN2;SSBP4;EIF3B	1.15045	0.00242429	1.03445	0.447154
BRD4 25478319 ChIP-Seq HGPS Human	1.37755	8.02037	0.00296109	0.0162752	EHF;NCF2;TUBB6;BMPER;ZMIZ1;CREB3L1;RPS6KA2;ATXN7L1;CCBE1;TMEM178B;ARID5B;IPCEF1;TMEM131;FOXP1;RUNX1;ADCY9;SCNN1A;MASP1;TNIK;RIN2;DNMT1;NOTCH4;LTBP4;EFNA5;SLC1A7;LPP;NUP160;GLG1;CORO1C;SKA2;ATXN1;CALD1;GSE1;ATP6V0A4;TNRC18;ZNF787;ATG5;CRTAP;GFPT2;EAF1;KLHL24;INO80;BTBD9;BMP7;NF1;TMEM18;FBXL7;RERE;ITGB5;SCHIP1;HMGB1;MED15;NIPBL;CYP26B1;XPO6;DSE;PDE4B;LRRFIP1;GET4;DUSP5;RMI2;BATF3;ABCC2;VPS13C;NRG1;NAV2;SIRT1;TOX2;C1D;ZNF516;VGLL4;CAMK1G;BIRC3;SDCCAG8;ATL3;STAU2;DCTN1;ANKRD55;HAAO;CLMP;SH3TC2;SERTAD2;MGAT5;PPP1R8;CTNNA1;SH3BP4;HS1BP3;USP24;ARNT2;SVIL;SMOX;IRX3;CABLES1;MKLN1;MYO1B;PSAT1;PPP2R2D;SSBP4	1.55795	9.11941e-11	1.44314	0.0648087
KDM2B 26808549 Chip-Seq SUP-B15 Human	1.38808	8.06662	0.00299339	0.0163335	RERE;ITGB5;WDR1;MEGF11;BHLHE41;ARPC5L;CHD4;PITPNC1;BACH2;CMIP;PIK3C2B;PLAU;ZMIZ1;RAC2;CAPN2;DIP2C;BAHCC1;IL6R;LZTS1;HS3ST3B1;IL15RA;SLC38A1;SUN1;GRID1;RPS8;METTL1;GP1BB;TESC;SUPT3H;FOXP1;RUNX1;ADAM19;NCOR2;SLC9A3;ZEB2;IRF4;PRKD3;PARD3;MAPKAPK2;MAP1A;TFF3;CRYAA;ST6GALNAC3;TRIB1;ZFPM1;EMID1;VGLL4;STAU2;HAAO;ZBTB48;LTBP4;AGAP1;SLC1A4;ATP1A1;EFNA5;SLC5A3;GRAMD4;CORO1C;ZNRF1;ABR;ABLIM2;INPP5A;CHST12;NSD1;GNA12;HAS3;SH3BP5;TNRC18;HIVEP2;MAP4K5;RREB1;RAP1GAP2;CMTM7;USP24;SVIL;CHKA;USP20;FEM1B;PCDH8;CABLES1;RASSF8;NFATC1;TRAPPC9;KAZALD1;ACSF3;PTPRE;TMEM156;ZNF219;CCDC88C;GNB5;LGR6;RGL1;SSBP4	1.34356	3.00569e-05	1.32467	0.139987
GATA2 21666600 ChIP-Seq HMVEC Human	1.64627	9.28257	0.00355798	0.0186053	WDR1;DCTN1;LDLRAD3;ATP1A1;THSD4;EPB41L4A;PLAU;RPS6KA2;DSE;ERI3;GCNT2;RAC2;CAPN2;SH3BP4;HAO1;SYNPO;ZSWIM5;ADAMTS9;TAS2R5;CSGALNACT1;DUSP5;ABCC1;ACOT7;ANGPT2;ATP6V0E1;SRD5A3;EAF1;IL13;INO80;NAV2;TEX2;PAFAH2;RUNX1;EHD1;KLF6;PPFIBP2;ADCK1;MGP;ZFPM1	1.29972	0.0157997	1.59804	0.124988
FOXM1 26456572 ChIP-Seq MCF-7 Human	1.38536	7.75364	0.00370963	0.0192645	EHF;ITGB5;MAML2;SCHIP1;LDLRAD3;PITPNC1;CMIP;IGF1R;SCGN;EPB41L4A;BMPER;CREB3L1;MCF2L;ENC1;CREB3L2;CAPN2;GRB10;PDE4B;TCP11L2;FBXO5;ATXN7L1;CYTIP;BAHCC1;EYS;CAST;SLC38A1;MSX2;SHROOM3;ARID5B;IL16;CARTPT;NAV2;MYRIP;SYN3;TEX2;IPCEF1;SUPT3H;SSTR4;DKK2;RUNX1;SLC22A23;SLC9A3;TIAM1;ARHGAP10;ADCY9;C1D;ZNF516;SIDT1;RBMS1;TNIK;RIN2;SLC24A4;ITPR1;LYZL1;THADA;EFNA5;THSD4;NPAS3;SKA2;ZNRF1;WDR70;ERI3;GCNT2;ATP6V1H;RNF130;ZSWIM2;CACNG4;MPZL1;ATG5;SVIL;EGLN3;AUTS2;TPRG1;FBXO36;SLC4A10;CABLES1;RASSF8;EXT2;KLF6;LSM6;PPP2R2B;LEP;MGP;CCDC88C;NF1;OSTN;AMOTL1;MDGA2;SLC28A3	1.60003	4.2638e-11	1.54193	0.0399122
SMRT 27268052 Chip-Seq Bcells Human	1.37793	7.59249	0.00404586	0.0207247	RERE;SETD4;GALNT14;CPNE5;PLEKHB1;BHLHE41;MED15;BACH2;IGF1R;PPP2R5E;CA5A;WDR91;GJA4;BANF2;LRRFIP1;IL6R;TCP11;TNS1;HS3ST3B1;DUSP5;ABCC1;GRID1;VPS13C;NAV2;GPCPD1;IPCEF1;FOXP1;SERPINB6;MS4A6A;TOX2;IRF4;TMEM106C;ARHGEF3;SIDT1;PIGL;TNIK;TRIB1;SLC29A3;VGLL4;TMPRSS9;GRAMD1B;RNF34;HLF;HAAO;ITPR2;ATP1A1;EFNA5;LPP;NUP160;ABR;PRPSAP2;SERTAD2;CALD1;IRAK2;GNA12;HAS3;MFN2;HAO1;HIVEP2;SPTBN1;ATG5;JAZF1;NQO2;AUTS2;FEM1B;TPRG1;DNAJC5B;PCDH8;LY86;FBXO36;ESRRG;IGF1;FOXN1;SLC25A37;MYO1B;KLF6;TG;LSM6;FRAS1;SMOC1;TBXAS1;RIMBP2;CNTN2;HBP1;TRIP12;RTN4IP1;OSTN;APBA2;PTPN2;EIF3B	1.22025	0.00451363	1.29202	0.169637
NFE2L2 22581777 ChIP-Seq LYMPHOBLASTOID Human	1.75497	9.61861	0.0041661	0.0211964	ITPRIP;MAML2;ATL3;MEGF11;ITPR2;GRIK4;BACH2;ABCC12;MLN;CTIF;PRPSAP2;ATXN1;RPS6KA2;SH3BP5;PCNT;RREB1;DUSP5;NQO2;FNBP1;FEM1B;SHROOM3;NFATC1;IPCEF1;RUNX1;NCOR2;EXT2;NIN;ZNF516;LRP12;SDCCAG8	1.81373	2.93677e-06	0.713921	0.789639
E2A 27217539 Chip-Seq RAMOS-Cell Line Human	1.37742	7.52181	0.00425017	0.0214791	RERE;CYFIP2;TNFRSF13B;CHD4;HMGB1;BACH2;PPCDC;TUBB6;ZMIZ1;CA5A;DSE;CREB3L2;RAC2;LRRFIP1;ZNF488;LZTS1;DGCR2;DUSP5;SLC38A1;MEF2B;ABCC2;GRID1;VPS13C;USP2;IL16;GPCPD1;SREBF2;INPP4A;NCR2;NFX1;PARD3;MAPKAPK2;SCNN1A;RAPGEF1;TMEM106C;CRYAA;TRIB1;TRIB2;ZFPM1;PVALB;SDCCAG8;CTDP1;NTM;ZBTB48;CSF2RB;ARHGAP15;GRAMD4;LPP;NUP160;ABLIM2;INPP5A;FCHO1;SERTAD2;CHST12;MGAT5;NSD1;GNA12;RAP1GAP2;CMTM7;CREBBP;PTPRN2;AUTS2;USP20;FEM1B;EDEM1;LRRC27;CRYBB1;LY86;MBOAT1;NFATC1;KLHL24;BTBD9;KAZALD1;BMP7;ACSF3;PAFAH2;TSHR;LRRC20;EHD1;PTPRE;MKLN1;KLF6;CSDC2;CCDC88C;NF1;BUD13;GNB5;PTPN2;PTPN3	1.1575	0.0300384	1.09092	0.403754
NRF2 31884422 ChIP-Seq A549 Human Lung Carcinoma	1.38044	7.49598	0.00438249	0.0220001	GABRB3;NCF2;MYT1L;UXS1;SCHIP1;PTPN23;DMKN;MLN;ABCC12;PPCDC;SYNE1;CYP26B1;ENC1;CAPN2;NEFL;ATXN7L1;CYTIP;CHST8;HS3ST3B1;CSGALNACT1;DUSP5;ABCC1;ABCC2;MSX2;ACTN1;GFRA2;SSTR4;TMEM131;TPST1;AEBP2;NFX1;PARD3;MAP1A;ARHGEF3;TFF3;RBMS1;TRIB1;RIN2;GRAMD1B;DNMT1;CTDP1;ANKRD55;NTM;EFNA5;LY9;ACTR3B;LPP;THSD4;CORO1C;CLEC3B;ATXN1;SH3TC2;SERTAD2;GNA12;GCNT2;SH3BP4;XIRP2;ATP6V1H;PMAIP1;LRRC8B;ZSWIM5;WASF3;SPTBN1;SVIL;EGLN3;NQO2;AUTS2;EYA1;SMOX;GCGR;HTR1D;ESRRG;TRAPPC9;TPD52L1;MKLN1;TMEM156;MYO1B;EIF5;DLG2;VAPB;PPP2R2B;TBXAS1;B9D1;GNB5;LGR6;TMEM18;LRP12	1.44425	4.13683e-07	1.1216	0.363437
VDR 24787735 ChIP-Seq THP-1 Human	1.56714	8.10134	0.00568735	0.0267661	HDAC4;NCF2;NTM;PTGER3;ITPR1;EFNA5;CYP19A1;LPP;CMIP;PITPNC1;SKA2;CYP26B1;ZMIZ1;SALL3;PLAU;CA5A;ENC1;MAPK1;LZTS1;CLIC1;GET4;DNAJC5B;IRX3;USP2;TPD52L3;LRRC20;NCOR2;SLC22A23;ADAM19;SLC9A3;ZEB2;NIN;TBXAS1;ZNF516;LNX1;RBMS1;ITGB1BP1;FAR2;TRIB1;RIN2;LRP12;SPSB4	1.90007	4.58778e-10	1.74658	0.0624727
TP63 23658742 ChIP-Seq EP156T Human	1.27328	6.53196	0.00591637	0.0275001	EHF;ITPRIP;MAML2;ARPC5L;BZW2;BACH2;CMIP;BMPER;ZMIZ1;LIPG;WDR91;CAPN2;IL6R;LZTS1;TCP11;SLC38A1;ACOT7;MSX2;UNC5B;FNBP1;ANKRD44;CSNK1D;TEX2;IPCEF1;TMEM131;ADAM19;INPP4A;TPST1;ADCY9;TEX9;PARD3;SLC9A9;MAPKAPK2;RAB38;TNIK;RIN2;ZFPM1;SLC22A3;HTRA1;SLC1A4;EFNA5;LY9;SLC5A3;SAMSN1;CORO1C;NKAIN4;ATXN1;CALD1;ATP6V1H;TSPAN2;ZC3H14;ATG5;EDEM1;HTR1D;SRD5A3;LY86;IGF1;INO80;HSPBAP1;BMP7;PAFAH2;EHD1;PTPRE;PEX5L;EIF5;TG;LSM6;DLG2;TOLLIP;REEP3;GALNTL5;AMOTL1;MDM1;WDR1;GRIK4;TCF20;PCSK6;MED15;MLN;PITPNC1;NIPBL;CYP26B1;PPP2R5E;TOP1MT;PRB2;DSE;NEFL;ERC1;UPP1;ZNF488;DGCR2;PLA2G4D;RBM19;SYN3;GPCPD1;SREBF2;SSTR4;NCOR2;SLC22A23;ARHGAP10;TOX2;MYO3B;AEBP2;NFX1;C1D;RAPGEF1;RBMS1;SLC29A1;CAMK1G;HDAC4;STOML3;WDR25;RABGAP1;RNF34;HLF;DNAH8;HAAO;ATP1A1;GRAMD4;CLEC3B;SH3TC2;SERTAD2;NSD1;CREG2;HAS3;SH3BP4;HS1BP3;PDE6A;RNF130;MPZL1;CLASP1;NTRK2;ANGPT2;FEM1B;DNAJC5B;CRYBB1;TPD52L3;PTPN11;MKLN1;KLF6;FRAS1;PSAT1;PPP2R2B;MGP;LNX1;CLNK;LGR6;TARDBP;PTPN3;SLC28A3	1.43359	1.56939e-10	1.26614	0.124459
BACH1 22875853 ChIP-PCR HELA AND SCP4 Human	1.42544	7.24857	0.00618807	0.0285866	EHF;TNFAIP6;ABAT;PCSK6;EPX;PITPNC1;CYP26B1;EPB41L4A;BMPER;MCF2L;LRRFIP1;JAK3;TCP11;TNS1;CISH;VPS13C;NRG1;SOX11;NAV2;MYRIP;ADCY9;ACOX1;SCNN1A;TFF3;XCL1;RBMS1;ITGB1BP1;MASP1;TRIB1;HDAC4;SLC26A2;RABGAP1;STAU2;DCTN1;ARHGAP15;NPAS3;SCUBE2;INPP5A;OXCT1;PRKAR2A;PRDM16;AP4S1;RSU1;PDE6A;ATP9B;RAB6B;TRPM3;NTRK1;NTRK2;ARNT2;BCL11B;GCGR;NFATC1;IGF1;KLHL24;BTBD9;SLC25A37;PARP11;COL3A1;PPFIBP2;FRAS1;DLG2;LEP;NF1;CNTN2	1.34487	0.000383634	1.59947	0.0513955
GATA1 19941826 ChIP-Seq K562 Human	1.54852	7.59611	0.00740656	0.0333576	GLP1R;RERE;ANKRD55;ITPR1;SLC1A4;SAMSN1;SLC5A3;CMIP;CORO1C;TGM1;ADAMTS14;CREB3L2;SH3BP5;RAC2;TCP11L2;DNAJB8;ERC1;RNF130;MPZL1;ACVR1;CREBBP;NQO2;TESC;IL13;RBM19;MBOAT1;CARTPT;FOXN1;RUNX1;SLC22A23;ADAM19;MLXIPL;SLC25A37;MYO3B;TFR2;LRRC7;MAPKAPK2;OR52A1;TNIK;SLC29A1;ZFPM1	1.5769	1.72057e-05	1.4296	0.19371
TCF4 18268006 ChIP-ChIP LS174T Human	1.73238	8.30964	0.00825719	0.0363606	RERE;HDAC4;PTGER3;ATP1A1;SLC6A1;PIK3C2B;SH3BP4;TSPAN2;LRRFIP1;ZSWIM5;IL6R;SPTBN1;MPZL1;ZSWIM2;TNS1;ACOT7;FBXO36;SOX11;ESRRG;MYRIP;OTOS;MYO1B;MYO3B;XCL1;TMEM18;ST6GALNAC3	1.39012	0.0143526	2.27262	0.030669
CDX2 22108803 ChIP-Seq LS180 Human	1.32577	6.01309	0.0107209	0.0449133	EHF;GALNT14;TNFRSF13B;WDR1;BHLHE41;ABAT;RORB;SYNE1;LIPF;PREX2;CREB3L1;ENC1;RAC2;TCP11L2;UPP1;TAS2R5;CAST;TRPC7;CCBE1;SLC38A1;VPS13C;RBM19;USP2;SHROOM3;ACSL5;ARID5B;GPCPD1;WNT16;DKK2;ADAM19;TOX2;NFX1;ARHGEF3;SIDT1;PIGL;MASP1;TRIB1;ECT2L;VGLL4;BIRC3;STOML3;WDR25;RABGAP1;SLC20A2;HAAO;LRRC17;SLC1A1;PRR5L;AOAH;ARHGAP15;SAMSN1;SBNO2;ABLIM2;IRAK2;OXCT1;ERI3;PGGT1B;GCNT2;HIVEP2;PDE6A;TRPM3;RAP1GAP2;TMEM132C;ANGPT2;AUTS2;EYA1;USP20;FEM1B;KIDINS220;DNAJC5B;EPHX2;CABLES1;RASSF8;IGF1;TMPRSS13;LILRB5;MLXIPL;KLF6;TUBGCP3;B9D1;TRIP12;RTN4IP1;MDGA2;MAP3K14;MDM1;SLC28A3;CCL26	1.26931	0.000796487	1.67019	0.0156729
FOXM1 26100407 CHIP-SEQ Hek293 Flp-In Human	1.32951	6.02082	0.0107959	0.0449133	RERE;GLP1R;MAML2;SCHIP1;BHLHE41;PITPNC1;IGF1R;NIPBL;BMPER;CA5A;MCF2L;ENC1;CAPN2;TCP11L2;ERC1;FBXO5;LRRFIP1;BAHCC1;RGS6;PRKG1;TRPC7;DUSP5;SLC38A1;MSX2;UNC5B;GRID1;RPS8;ACTN1;ARID5B;NAV2;WNT16;SIRT1;SUPT3H;TMEM131;FOXP1;TIAM1;ZNF516;RBMS1;ST6GALNAC3;TRIB1;TRIB2;VGLL4;HAAO;SLC1A1;ITPR1;LTBP4;LYZL1;ATP1A1;ARHGAP15;EFNA5;THSD4;ATXN1;SERTAD2;OXCT1;GCNT2;SH3BP4;MAPK1;HS1BP3;TNRC18;HIVEP2;ZNF787;RREB1;SPTBN1;MPZL1;ATG5;USP24;SVIL;AUTS2;EYA1;OSBPL5;POU6F2;CABLES1;TPD52L1;PAFAH2;MYO1B;KLF6;EIF5;SMOC1;REEP3;ZNF219;CCDC88C;AMOTL1;TMEM18;MAP3K14;LRP12	1.28461	0.000508499	1.18345	0.284182

### Sheet: Table S8
Supplementary Table S8. Summary table of GSEA based on DMRs.
Term	OR	Combined Score	P	FDR	Genes
GWAS catalog 2025
Intraocular Pressure	3.10154	38.2308	4.43318e-06	0.00454931	TCF7L2;TNXB;ANGPT2;ATF6B;MGMT;VPS13C;SLC1A3;SOX11;ETS1;LPP;MEIS2;ABRA;FOXP1;EMCN;FOLH1;TFEC;ZNF516;COL6A1;CDH11;MXRA8;LRIG1;DPF3;ME3;SPTSSA
Monocyte Count	2.85505	33.7377	7.37925e-06	0.00454931	SCARB1;CASZ1;MLLT1;ETS1;LPP;INPP5B;BCL2L11;PLAGL1;XPO6;GNA12;GCNT2;PMAIP1;CD300LF;MEF2D;S1PR4;GSDMD;EEFSEC;TCF7L2;UBE2H;RALGAPA1;RUNX1;NCOR2;TREML2;ZNF516;BCL2;PLCB1
Lymphocyte Count	2.70439	30.5391	1.2467e-05	0.00512392	CASZ1;ANKRD11;GATA3;ETS1;BACH2;PPCDC;SBNO2;LIPC;BCL2L11;GCNT2;CD300LF;SOX7;S1PR4;UBE2H;STRBP;DNMT3A;IL13;HELZ;RUNX3;FOXP1;RASA3;TNIP1;TFR2;BCL2;GAS6;PLCB1;ZFPM1
Asthma (Childhood Onset)	3.15213	34.0065	2.06369e-05	0.00518236	EEFSEC;PFKFB3;MPIG6B;IL1R1;VPS13C;IL13;NAB2;ILDR1;PRR5L;GATA3;ETS1;TNF;LPP;BACH2;SBNO2;BCL2L11;MYC;ID2;TNFSF4;MAP3K14
Heel Bone Mineral Density	2.24468	23.6645	2.63902e-05	0.00518236	HDAC4;USP36;USP31;SEMA3A;SLC1A3;CACNA1C;SPG7;PPCDC;MYLK4;FOXQ1;SBNO2;BCL2L11;PPP6R2;NRAP;INSC;PCNT;ARSB;SPEN;SUN2;TCF7L2;XBP1;CADM1;MGMT;TNFRSF19;DNMT3A;MRPL28;WNT16;RUNX1;MED13L;ADGRD1;MMP16;ZFAT;BCL2;TMEM18;ACTRT2;TRABD2B
Multiple Sclerosis	2.75589	29.0048	2.68659e-05	0.00518236	ALDH1L1;MEF2B;DNMT3A;LEF1;ILDR1;PRR5L;GATA3;RUNX3;CBFA2T3;ETS1;LPP;BACH2;FOXP1;NCOR2;ETV7;BCL2L11;BCL6;MYC;LIPG;BHLHE40;BCL2;HOXA1;MAP3K14;B4GALT5
Systemic Lupus Erythematosus	2.72545	28.2364	3.16651e-05	0.00518236	EDEM3;GRB7;TNXB;DYRK2;LEF1;PLAT;GATA3;PRDM1;ETS1;SLC1A7;LPP;BACH2;PPCDC;ETV7;PARP11;SBNO2;BCL2L11;TNIP1;ERBB4;TNFSF4;DSE;R3HCC1;DPF3;SLC15A4
Hematocrit	2.78276	28.6632	3.36244e-05	0.00518236	CCDC17;EGLN3;BCL11B;RALGAPA1;ULK4;CEP164;POMP;ESRRG;NRG1;CACNA1C;DHRS3;RUNX1;ETV6;PARP11;KLF7;LIPC;TFR2;DPF3;EXOC3;ACO1;GAS6;PLCB1;ZFPM1
Renal Function-Related Traits (Bun)	15.7612	155.442	5.21e-05	0.0071377	BCL6;LRIG1;GNAS;LPP;TMEM174
Diastolic Bp	2.31583	22.2932	6.59629e-05	0.00813323	HDAC4;CASZ1;TSHZ3;CEP164;ULK4;LEF1;ATP10A;PRDM1;CACNA1C;GLI2;CCND1;MCF2L;HAS3;IRX1;MEF2B;CADM1;TRAPPC9;MED13L;NCOR2;KLF7;SLC25A37;ANO1;CCKBR;KIF26A;GNAS;PIGL;PLCB1;CRYAA;MCTP2;CYB561
Birth Weight	3.04584	27.5283	0.000118809	0.0131048	NTRK2;MIGA1;GPR21;STRBP;IGF2;MLN;DLK1;ARMC2;ANO1;INS-IGF2;CCND1;KCNQ1;GNA12;GNAS;LRIG1;ARSB;TEAD3
Blood Protein Levels	2.03461	18.1248	0.000135273	0.0131048	SPON2;FCN2;NRP2;H6PD;TNFAIP6;PLAT;FHIT;MLN;CRYZ;INPP5B;CLEC3B;SPOCK2;PENK;FAM3B;CTSD;ENPP5;CDON;ENPP7;NQO2;GSN;ANGPT2;PSAPL1;IL1R1;SERPINF1;GAA;TNFRSF19;ISG15;TAPBP;OLFM1;RCN1;FOLH1;OAS1;FASN;TREML2;PXDN;CDH11;COL6A1
Asthma	2.03186	18.05	0.000138661	0.0131048	GRB7;PFKFB3;TNXB;KDM8;NAB2;ILDR1;PRR5L;GATA3;TNF;ETS1;LPP;BACH2;MYLK4;BCL2L11;BMPER;MYC;SUSD6;S1PR4;GPSM3;MUC6;EEFSEC;NANOS2;MPIG6B;IL1R1;VPS13C;IL13;RUNX3;FOXP1;RUNX1;ETV6;BCL6;C2CD4D;GDNF;TNFSF4;ID2;ACO1;MAP3K14
Red Blood Cell Count	2.27179	20.0211	0.000148797	0.0131048	CASZ1;TRAF3IP3;ULK4;POMP;PRR5L;CACNA1C;MOSPD3;PCSK6;BACH2;LIPC;EGLN3;BCL11B;RALGAPA1;DHRS3;FOXP1;RUNX1;ETV6;KLF7;SLC25A37;PARP11;INS-IGF2;TFR2;ZFAT;BCL2;EXOC3;ACO1;GAS6;ZFPM1
General Risk Tolerance (Mtag)	3.04642	26.205	0.00018376	0.0151051	CHRM2;TSHZ3;IRX3;RBM19;ESRRG;GATA3;CACNA1C;MAT2B;POU3F2;BACH2;ST18;FOXP1;SOX2;ARMC2;STK24;TFEC
Basophil Percentage Of Granulocytes	8.20589	69.9769	0.000197922	0.0152524	FUT6;BCL6;BCL2;S1PR4;ZFPM1;RUNX1
Schizophrenia, Bipolar Disorder Or Recurrent Mdd X Sex Interaction	10.7806	90.3412	0.000229421	0.0158563	TFEC;GNA12;ZPLD1;ACTRT2;FHIT
Schizophrenia X Sex Interaction	7.94078	66.4724	0.000231479	0.0158563	MEF2B;GNA12;SH3BP4;PMAIP1;PRDM2;PI16
Chronotype	2.26655	18.7623	0.00025407	0.0164878	HDAC4;TSHZ3;USP31;TCF20;PRDM2;MAT2B;EFNA5;SOX2;NPS;SOX1;ARGLU1;CADM1;MGMT;PAQR3;RBM19;NRG1;RAD23B;POU3F2;ST18;FOXP1;ZFAT;UVSSA;TFEC;TOX;ALLC;ASB1
Triglyceride Levels In Hiv Infection	5.30778	43.6179	0.000269825	0.0166347	LIPC;BCL11B;MGMT;XPO6;ULK4;SH3BP4;ETS1;CPA6
Adult Body Size	2.24259	18.2246	0.000295581	0.0166663	CACNA1C;EFNA5;FHIT;LPP;SOX2;CCND1;ERBB4;DPF3;ALKAL2;SMCO4;EDEM3;IRX1;GTF2A1L;TCF7L2;CADM1;BCL11B;MGMT;ENTPD6;CCK;DLK1;FOXP1;STK24;BCL2;IGSF9B;TMEM18;MCTP2
Body Size At Age 10	2.8012	22.7472	0.000297372	0.0166663	EDEM3;HDAC4;NTRK2;TMCO5A;CADM1;DNMT3A;ZBTB48;CCK;POU3F2;FHIT;DLK1;MED13L;ETV6;FOLH1;GNAS;ALKAL2;TMEM18
Mosquito Bite Size	4.51977	36.0761	0.000341603	0.0183129	NCOR2;FUT6;SLC25A37;DYRK2;KCNQ1;ETS1;RUNX3;LPP;BACH2
Cognitive Performance	4.91042	38.0146	0.000434361	0.0196372	NCOR2;PARP11;LIPC;TSHZ3;MCTP2;PLCB1;TOX;BACH2
Excessive Hairiness	30.6198	235.952	0.000450176	0.0196372	SOX2;BCL2;ALX4
Smoking Status (Ever Vs Never Smokers)	3.19957	24.6284	0.000454005	0.0196372	RBM19;PLPPR5;DBX1;ESRRG;GATA3;EFNA5;POU3F2;OLFM1;KLF7;ACO1;TOX;TMEM18;RIN2
Allergic Disease (Asthma, Hay Fever Or Eczema)	2.78753	21.4206	0.000459933	0.0196372	CASZ1;IL1R1;IL13;NAB2;PRR5L;GATA3;RUNX3;ETS1;LPP;BACH2;RUNX1;BCL2L11;BCL6;MYC;TNFSF4;MAP3K14
Body Mass Index (Agegreater Than50)	5.6373	43.2678	0.000464165	0.0196372	TCF7L2;CADM1;IRX3;DNMT3A;PMAIP1;ALKAL2;TMEM18
Adverse Response To Drug	5.6373	43.2678	0.000464165	0.0196372	BCL6;SCNN1A;RAB19;ESRRG;PLCB1;ETS1;RUNX3
Ige Levels	13.6317	104.233	0.00047779	0.0196372	ID2;IL13;NAB2;LPP
Femur Bone Mineral Density X Serum Urate Levels Interaction	2.36269	17.716	0.000554065	0.0204491	GABRP;TCF7L2;CASZ1;TNXB;FNBP1;ANKRD11;GFPT2;CNPY1;FHIT;ETS1;LPP;BACH2;GLI2;RUNX1;ARHGAP22;ERBB4;ZNF516;GSE1;USP40;PLCB1;DLGAP2
Eosinophil Counts	2.36269	17.716	0.000554065	0.0204491	TNXB;SLC43A3;LMO4;ANKRD11;SCHIP1;GATA3;RUNX3;ETS1;LPP;BACH2;RUNX1;ANO1;LIPC;BCL2L11;TNIP1;TFR2;GNA12;BCL2;GSE1;ZFPM1;S1PR4
Itch Intensity From Mosquito Bite	5.42401	40.4964	0.000572135	0.0204491	FUT6;DYRK2;PRR3;ID2;ETS1;RUNX3;LPP
Asthma Onset (Childhood Vs Adult)	5.42401	40.4964	0.000572135	0.0204491	EEFSEC;SBNO2;IL1R1;TNFSF4;LPP;MAP3K14;BACH2
Hemoglobin	2.41114	17.967	0.000580469	0.0204491	GLTP;TCF7L2;EGLN3;BCL11B;RALGAPA1;ULK4;POMP;ESRRG;NRG1;CACNA1C;DHRS3;RUNX1;ETV6;PDLIM1;KLF7;LIPC;TFR2;EXOC3;ACO1;GAS6
Gut Microbiota Relative Abundance (Ruminococcus Belonging To Family Lachnospiraceae)	24.4946	177.68	0.000707432	0.0242295	SMOC2;SCARB1;TCF7L2
Two-Hour Glucose	11.6831	83.7086	0.000773248	0.025768	TCF7L2;VPS13C;KCNQ1;BCL2
Waist Circumference	3.15543	22.4133	0.000822567	0.0266901	TCF7L2;ALDH1L1;CADM1;BCL11B;DNAJB6;SEMA3A;TREML2;RBM19;SQOR;ALKAL2;TMEM18;FHIT
Chronic Lymphocytic Leukemia	4.95515	34.5859	0.000930509	0.0294184	BCL2L11;MYC;LEF1;BCL2;PMAIP1;CLPTM1L;LPP
Nose Morphology	10.9037	75.7543	0.000960965	0.0296217	SEMA3A;SOX9;EFNA5;MED13L
Body Mass Index	1.71172	11.8164	0.00100453	0.0298874	LRCOL1;GPR21;TMEM52;TCF20;EFNA5;FHIT;FAAP20;MLN;CRYZ;ANKRD9;DNAJB6;ERBB4;FPGS;HAS3;PMAIP1;ALKAL2;GPSM3;CCDC17;NTRK2;TCF7L2;CADM1;IQSEC1;UQCC2;VPS13C;IRX3;STRBP;DNMT3A;ENTPD6;RBM19;MRPL28;CCK;RAD23B;RCN1;OAS1;KIF26A;VEPH1;KCNQ1;DDIT4;MMP17;TFEC;BCL2;TMEM18;ACTRT2;MCTP2;SERINC2
Follicular Lymphoma	20.4111	140.15	0.00104224	0.0298874	BCL2;LPP;ETS1
Neutrophil Percentage Of Granulocytes	3.81788	26.2107	0.00104343	0.0298874	BCL2L11;TNIP1;PLAGL1;BCL2;ZFPM1;LPP;S1PR4;BACH2;RUNX1
Basophil Count	3.49077	23.8885	0.00106654	0.0298874	FUT6;ANO1;RCN1;CHSY1;BCL2;GSE1;ZFPM1;SLC15A4;BACH2;RUNX1
Celiac Disease	3.46126	23.4806	0.00113192	0.0308755	PFKFB3;TNFSF4;UBE2T;SCHIP1;IGF2;SPTSSA;ETS1;RUNX3;LPP;BACH2
White Blood Cell Count	2.09647	14.1855	0.00115188	0.0308755	CASZ1;UBE2H;TNXB;MAP3K7CL;ETS1;BACH2;PPCDC;FOXP1;ETV7;PDLIM1;SBNO2;CCND1;RASA3;CHSY1;TREML2;ZNF516;GCNT2;BCL2;PIGL;PLCB1;CD300LF;MEF2D;SOX7;S1PR4
Breast Cancer	2.85624	19.1986	0.00120457	0.0316008	TCF7L2;LMO4;INHBB;ESRRG;RAD23B;RUNX1;FOXP1;FOXQ1;BCL2L11;CCND1;ERBB4;MYC;UBE2T
Hip Circumference	3.4037	22.6916	0.00127251	0.0322049	TCF7L2;H6PD;CCND1;ZFAT;GNA12;SOX11;ALKAL2;TMEM18;FHIT;GPSM3
Obesity-Related Traits	1.92999	12.7933	0.00132188	0.0322049	SETD4;SEMA3A;ARHGEF28;KDM8;PLPPR5;ETS1;LPP;BACH2;MLN;LIPC;LIPG;INSC;PIP4K2A;CEP72;GPSM3;EDEM3;CADM1;SQOR;SOX11;TRAPPC9;POU3F2;SSTR4;OLFM1;UVSSA;IGSF9B;TMEM18;ALLC;RIN2;FBP1
Colorectal Cancer	3.37562	22.31	0.00134796	0.0322049	PARP11;TCF7L2;MYC;GNAS;LRIG1;GATA3;PLCB1;FSTL4;MED13L;ETV6
Stroke	5.46639	36.1172	0.00135068	0.0322049	FOXQ1;LIPC;SEMA3A;GATA3;DLGAP2;RUNX1
Body Mass Index X Sex X Age Interaction (4Df Test)	4.05878	26.7944	0.00135819	0.0322049	TCF7L2;CADM1;IRX3;DNMT3A;PMAIP1;ALKAL2;TMEM18;CRYZ
Erosive Tooth Wear (Severe Vs Non-Severe)	6.82388	44.7936	0.00140989	0.0327999	IRX1;KIF26A;IRX4;RBM19;PXDN
Autoimmune Thyroid Diseases (Graves Disease Or Hashimotos Thyroiditis)	17.4943	114.197	0.00146241	0.0333918	CCR6;LPP;BACH2
Eosinophil Percentage Of Granulocytes	3.52554	22.3989	0.00174097	0.0374034	BCL2L11;TNIP1;PLAGL1;BCL2;ZFPM1;LPP;S1PR4;BACH2;RUNX1
Medication Use (Thyroid Preparations)	3.86698	24.4343	0.00180231	0.0374034	INPP5B;SLC25A37;SBNO2;BHLHE40;ILDR1;ETS1;LPP;BACH2
Orofacial Clefts	6.39673	40.3563	0.00182004	0.0374034	TRAF3IP3;LRIG1;SH3BP4;NRG1;FHIT
Self-Reported Allergy	6.39673	40.3563	0.00182004	0.0374034	BCL6;ID2;GATA3;ETS1;LPP
Hodgkins Lymphoma	5.12395	32.3172	0.00182332	0.0374034	UQCC2;ARHGEF28;IL13;GATA3;LPP;DLK1
Lung Function (Fev1)	4.35274	27.3947	0.00184794	0.0374034	NCOR2;SCARB1;DNAH12;ME3;ZNF337;CDON;MED13L
Lymphocyte Percentage Of White Cells	2.28173	14.355	0.00185235	0.0374034	DNMT3A;HELZ;GATA3;CBFA2T3;ETS1;BACH2;FOXP1;SBNO2;RASA3;CHSY1;TNIP1;PLAGL1;BCL2;PIP4K2A;PIGL;PLCB1;SOX7;S1PR4
Chronic Inflammatory Diseases (As, Cd, Psoriasis, Psc, Uc) (Pleiotropy)	3.21639	20.1863	0.00188079	0.0374034	SBNO2;TNIP1;PLAU;IL1R1;DNMT3A;GNA12;PRDM1;FOS;ETS1;BACH2
Erosive Tooth Wear (Severe Vs None Or Mild)	8.60642	53.3378	0.00203463	0.0391985	IRX1;KIF26A;IRX4;PXDN
Body Mass Index Variance	8.60642	53.3378	0.00203463	0.0391985	TCF7L2;ALKAL2;TMEM18;GPSM3
Electrocardiogram Morphology (Amplitude At Temporal Datapoints)	2.08613	12.6455	0.00233048	0.0442074	CASZ1;IRX4;RBM19;MAP3K7CL;KCTD1;ESRRG;CACNA1C;FAAP20;FOXP1;OBSCN;ERBB4;HAND2;KCNQ1;ID2;SPOCK2;CDH11;LRIG1;USP40;MCTP2;MEF2D;ZFPM1
Aortic Root Size	8.17568	49.3328	0.00239568	0.0443826	ANO1;SRR;CACNA1C;FHIT
Chronic Obstructive Pulmonary Disease Or Resting Heart Rate (Pleiotropy)	4.8218	29.063	0.0024117	0.0443826	EEFSEC;CASZ1;PLAU;UQCC2;CDH11;MLN
Appendicular Lean Mass	1.84197	11.0368	0.00249904	0.0448616	CASZ1;CACNA1C;SPG7;GLI2;MYLK4;CHSY1;GNA12;DPF3;TEAD3;CSGALNACT1;DNAH12;DNMT3A;DLK1;RUNX1;ETV6;NCOR2;RBL2;KLF7;ANO1;ADGRD1;INS-IGF2;MMP16;BCL6;ZFAT;KCNQ1;UVSSA;GNAS;MAFK;COL9A2
Thyroid Stimulating Hormone Levels	3.65121	21.8608	0.0025105	0.0448616	SLC25A37;SMOC2;CADM1;NRG1;HES1;SOX9;GATA3;LPP
Prostate Cancer	2.24814	13.2214	0.00279185	0.0491764	SUN2;TCF7L2;MAP2K1;SRMS;TNXB;ATF6B;IRX4;IGF2;TMPRSS2;RAD23B;ARMC2;BCL2L11;MYC;KIF13B;BCL2;SOX9;GPSM3
Eosinophil Percentage Of White Cells	2.18645	12.8194	0.00284237	0.0493612	CISH;SLC43A3;GATA3;RUNX3;ETS1;LPP;BACH2;RUNX1;FOXP1;ANO1;SBNO2;BCL2L11;TNIP1;ZFAT;BCL2;GSE1;ZFPM1;S1PR4
Drug Signatures Database (DSigDB)
Retinoic acid CTD 00006918	1.71711	27.5513	1.07565e-07	0.000319146	CHRM2;ERRFI1;SPON2;SCARB1;COL12A1;PRDM2;PLAT;PRDM1;SMC3;EPX;TNF;SOX2;SOX1;CCND1;BMPER;PLAU;MYC;DPF3;HOXA1;SMCO4;SOX9;SOX7;CDON;CSGALNACT1;MAP2K1;IL1R1;LMO4;SERPINF1;ANKRD44;NANOS3;KCTD1;TEX2;FOXP1;RUNX1;OLFM1;MAP1B;KCNQ1;DDIT4;SCNN1A;MXRA8;TOX;RIN2;GRB7;CASZ1;PFKFB3;TSHZ3;INSIG1;SLC1A3;GATA3;PLD6;EFNA5;FHIT;LPP;ARHGAP22;BCL2L11;GSE1;PMAIP1;MBP;ARGLU1;GTF2A1L;XBP1;CADM1;GFPT2;IGF2;MRPL28;ESRRG;ISG15;ACSF3;BMP7;EHD1;LSM6;STK24;STAR;GDNF;TNFSF4;FASN;ID2;BHLHE40;BCL2;GNAS;ACO1;COL9A2;SERINC2;MAP3K14;SERINC5;TNFAIP6;SCHIP1;PSIP1;MTRNR2L1;GLI2;HEY1;ZIC2;XPO6;ENC1;NEFL;MFSD1;ME3;CCR6;LRRFIP1;CTSD;VPS13C;TNFRSF19;DNMT3A;IL13;NRG1;FOS;RAD23B;DUSP6;RBL2;INF2;OAS1;CDH11;COL6A1;EXOC3;PLCB1;MCTP2;FBP1;B4GALT5;SMARCD2;AP5Z1;SLC43A3;THBS1;FSTL4;PTGS1;PDLIM1;CHSY1;ERBB4;PLAGL1;HAS3;LRIG1;SH3BP4;HES1;MEF2D;IRX1;NTRK2;GABRP;TCF7L2;GSN;ANGPT2;COL22A1;IRX3;SORBS2;AIG1;MEIS2;DHRS3;DLK1;SMOC2;SLC25A37;KIF26A;SLCO4C1;CYB561
estradiol CTD 00005920	1.65994	23.8246	5.84357e-07	0.000866894	GLTP;ERRFI1;SCARB1;COL12A1;NAB2;MAP3K7CL;PLAT;ISM2;TNF;ETS1;FOXQ1;SOX2;TUBB6;LIPC;CCND1;PLAU;MYC;LIPG;HOXA1;SMCO4;SOX9;SEC62;SOX7;ENPP5;CDON;MAP2K1;CISH;FNBP1;IL1R1;SOX11;RUNX3;FOXP1;CLDN5;OLFM1;MAP1B;DDIT4;SCNN1A;TOX;GRB7;PFKFB3;H6PD;CHRNA4;INSIG1;SLC1A3;SLC1A4;PLD6;EFNA5;LPP;MYL12B;BCL2L10;SBNO2;BCL2L11;GSE1;PMAIP1;EDEM3;XBP1;CADM1;IGF2;ESRRG;ISG15;BMP7;EHD1;STK24;FASN;ID2;UBE2T;BHLHE40;BCL2;GNAS;ACO1;USP36;DYRK2;TNFAIP6;PSIP1;PCSK6;GLI2;SEPT9;HEY1;ZIC2;XPO6;DSE;ENC1;ME3;CTSD;C3ORF58;PLA2G4D;GAA;STRBP;TNFRSF19;DNMT3A;FOS;WNT16;CBFA2T3;DUSP6;NCOR2;RBL2;ANO1;NCR2;MMP16;CCKBR;OAS1;RASA3;DAD1;HAND2;ELF5;MMP17;PXDN;CDH11;COL6A1;BIRC7;GAS6;PLCB1;FBP1;HDAC4;NDUFB4;SEMA3A;TMPRSS2;PRR5L;ATP10A;THBS1;PTGS1;PDLIM1;CLEC3B;DNAJB6;CHSY1;ERBB4;HAS3;GCNT2;HES1;C11ORF45;GABRP;TCF7L2;EGLN3;NQO2;GSN;ANGPT2;IRX3;IRX4;SNX24;MTSS1L;SORBS2;MEIS2;DHRS3;DLK1;SMOC2;ADGRD1;TNIP1;VEPH1;SLCO4C1;P4HB
progesterone CTD 00006624	1.89271	25.6673	1.28963e-06	0.00127545	GLTP;ERRFI1;SPON2;DYRK2;TNFAIP6;COL12A1;ULK4;MAP3K7CL;PLAT;PCSK6;TNF;CCND1;PLAU;MYC;LIPG;ENC1;KIF13B;SOX9;SOX7;CTSD;ACVR1;IL1R1;LMO4;SERPINF1;STRBP;TNFRSF19;SOX11;FOS;WNT16;DUSP6;CLDN5;OLFM1;NCR2;MMP16;OAS1;HAND2;DDIT4;SCNN1A;COL6A1;GAS6;PLCB1;CHRNA4;INSIG1;SLC1A3;ATP10A;SLC1A4;THBS1;PTGS1;PDLIM1;CLEC3B;HAS3;LRIG1;SH3BP4;PMAIP1;HES1;SPTSSA;GABRP;XBP1;UBE2H;ANGPT2;CADM1;GFPT2;IRX4;IGF2;ESRRG;SORBS2;INHBB;BMP7;DHRS3;EHD1;SMOC2;ADGRD1;STAR;ID2;BHLHE40;BCL2;GNAS;PLCH1;F2RL3
trichostatin A CTD 00000660	1.6485	20.8681	3.17937e-06	0.00197577	ERRFI1;PLAT;PRDM1;ETS1;BACH2;FOXQ1;SOX2;SOX1;CCND1;BMPER;PLAU;MYC;INSC;SOX9;MAP3K6;SOX7;ENPP5;CDON;MAP2K1;IL1R1;LMO4;SERPINF1;VASH2;CNPY1;KCTD1;SOX11;POU3F2;CLDN5;DDIT4;SCNN1A;TOX;RIN2;CASZ1;TSHZ3;ILDR1;HTRA1;SLC1A3;GATA3;EFNA5;FHIT;LPP;BCL2L11;AMDHD1;PENK;MBP;ARGLU1;HSPA9;XBP1;UBE2H;BCL11B;GFPT2;IGF2;ESRRG;INHBB;BMP7;MED13L;STAR;ID2;BHLHE40;BCL2;GNAS;PLCH1;RPS24;NRP2;GLI2;KIAA1147;HEY1;ZIC2;MCF2L;ENC1;NEFL;ME3;CCR6;LRRFIP1;DLGAP2;VPS13C;TNFRSF19;NRG1;WNT16;MMP16;CCKBR;RASA3;ELF5;ZNF516;CDH11;COL6A1;PIGL;PLCB1;MCTP2;FBP1;HDAC4;SEMA3A;LEF1;TMPRSS2;PRR5L;THBS1;UACA;PTGS1;PDLIM1;CHSY1;ERBB4;PLAGL1;HAS3;LRIG1;SUSD6;ZPLD1;HES1;IRX1;GABRP;EGLN3;NQO2;GSN;MGMT;IRX3;SNX24;SORBS2;CCK;MEIS2;DLK1;SMOC2;KIF26A;SLCO4C1;KLHL8;FAM98A;CCL26;ASB1
genistein CTD 00007324	2.0571	25.9455	3.32958e-06	0.00197577	NRP2;TNFAIP6;SCHIP1;COL12A1;NAB2;PLAT;TNF;SOX2;TUBB6;CCND1;PLAU;MYC;ENC1;CTSD;TEAD3;MAP2K1;CISH;GAA;FOS;CBFA2T3;DUSP6;OLFM1;ANO1;RCN1;MMP16;RASA3;DAD1;MMP17;COL6A1;GAS6;PLCB1;INSIG1;AK2;TMPRSS2;SLC1A4;LPP;THBS1;PTGS1;MYL12B;CHSY1;HES1;C11ORF45;HSPA9;MGMT;SRD5A3;ESRRG;ISG15;INHBB;DHRS3;STAR;TNFSF4;FASN;UBE2T;BHLHE40;BCL2;MAP3K14
benzo[a]pyrene CTD 00005488	1.56846	18.3294	8.40896e-06	0.00385436	SPON2;FCN2;ALDH1L1;TRAF3IP3;COL12A1;ULK4;PLAT;PRDM1;TNF;ABRA;FOXQ1;TUBB6;LIPC;SOX1;DPYSL4;CCND1;PLAU;MYC;DPF3;SOX9;CSGALNACT1;MAP2K1;FNBP1;RALGAPA1;IL1R1;ANKRD44;KCTD1;RUNX3;FOXP1;CLDN5;ARMC2;TMEM138;KCNQ1;DDIT4;SCNN1A;MXRA8;TOX;RIN2;PFN2;ANKRD11;ARHGEF28;AK2;SLC1A3;C6ORF10;CACNA1C;FHIT;LPP;ARHGAP22;BCL2L11;AMDHD1;LDHD;GSE1;PMAIP1;MBP;CPA6;GTF2A1L;EEFSEC;DNAH12;XBP1;SRMS;PSAPL1;CADM1;IQSEC1;GFPT2;IGF2;ESRRG;ISG15;INHBB;TRAPPC9;BMP7;MED13L;EHD1;LSM6;BCL6;STAR;GDNF;TNFSF4;FASN;ZFAT;ID2;UBE2T;BCL2;TUBGCP3;ACO1;SERINC2;PRR4;TNFAIP6;SCHIP1;KDM8;CEP164;PSIP1;PCSK6;B3GNTL1;MLN;GGTLC1;SEPT9;ZIC2;MCF2L;DSE;ENC1;KIF13B;NEFL;ME3;CCR6;CTSD;VPS13C;TNFRSF19;DNMT3A;FOS;CBFA2T3;DUSP6;ANO1;OAS1;RASA3;GFOD1;PIGL;PLCB1;B4GALT5;HDAC4;LEF1;TMPRSS2;RPS6KC1;SPOCK2;NRAP;ANKRD53;GCNT2;LRIG1;SH3BP4;SUSD6;HES1;S1PR4;CLASP1;MGME1;NQO2;GSN;ANGPT2;MGMT;COL22A1;SNX24;SORBS2;AIG1;DLK1;SMOC2;RFWD2;SLCO4C1;P4HB;ASB1
Tetradioxin CTD 00006848	1.59925	18.564	9.09352e-06	0.00385436	SPON2;COL12A1;MAP3K7CL;PRDM2;PLAT;SMC3;TNF;FOXQ1;LIPC;CCND1;PLAU;MYC;LIPG;DPF3;SOX9;MAP2K1;IL1R1;LMO4;PAQR3;KCTD1;RUNX3;RUNX1;TMEM138;MAP1B;DDIT4;SCNN1A;MXRA8;RIN2;GRB7;CHRNA2;PPP1R32;INSIG1;ARHGEF28;SLC1A3;C6ORF10;PLD6;FHIT;LPP;FUT6;AMDHD1;ALX4;GSE1;PMAIP1;MBP;HSPA9;TMEM184B;CADM1;GFPT2;IGF2;ISG15;HELZ;INHBB;BMP7;STK24;BCL6;TNFSF4;ID2;UBE2T;BHLHE40;BCL2;GNAS;PLCH1;TUBGCP3;SERINC2;SERINC5;TNFAIP6;PPCDC;B3GNTL1;HEY1;ZIC2;PPP6R2;XPO6;ENC1;ME3;CCR6;LRRFIP1;CTSD;TEAD3;CERS3;SUN2;WDR37;PLA2G4D;STRBP;BUD31;TNFRSF19;DNMT3A;NRG1;FOS;DUSP6;NCOR2;RBL2;RCN1;OAS1;HAND2;ELF5;CDH11;COL6A1;PLCB1;FBP1;TNXB;LEF1;TMPRSS2;FAM169A;THBS1;CRYZ;SRR;ERBB4;LRIG1;SH3BP4;HES1;SPTSSA;TCF7L2;EGLN3;NQO2;GSN;IRX3;MTSS1L;MEIS2;DHRS3;DLK1;POU4F3;KLF7;DHRS7;DPY19L1;SLCO4C1;KLHL8;ALLC;GPR146;ASB1
mebendazole HL60 UP	2.98449	33.7796	1.21476e-05	0.00450525	ACVR1;TCF7L2;MAP2K1;TRAF3IP3;TNFAIP6;IL1R1;FOS;RUNX3;TNF;LPP;THBS1;DUSP6;PTGS1;KLF7;STK24;BCL6;ID2;DDIT4;BHLHE40;DSE;CEP72;SUSD6;GPSM3
tanespimycin ssMCF7 DOWN	13.6849	149.923	1.74642e-05	0.00575737	PFKFB3;MYC;BHLHE40;GSE1;HES1;THBS1
tamoxifen CTD 00006827	2.16899	22.8623	2.64427e-05	0.00784555	HDAC4;GRB7;PFKFB3;WDR1;CHRNA4;LEF1;GATA3;TNF;THBS1;LIPC;BCL2L11;CCND1;PLAU;MYC;ENC1;LRIG1;MBP;SOX9;LRRFIP1;MAP2K1;MGMT;IGF2;ESRRG;FOS;BMP7;RUNX1;NCOR2;RBL2;STK24;BCL6;OAS1;KCNQ1;DDIT4;SLCO4C1;SCNN1A;BHLHE40;CDH11;BCL2;GAS6
mitoxantrone CTD 00006345	3.16297	31.3811	4.91121e-05	0.0117574	HDAC4;IRX1;SPON2;DYRK2;SCHIP1;EN2;PSIP1;PLAT;ISG15;RUNX3;BMP7;MYC;FASN;PLAGL1;LIPG;DDIT4;ENC1;BCL2
TETRACHLOROETHYLENE CTD 00006849	8.46333	83.9315	4.9325e-05	0.0117574	CHRNA4;INSIG1;MMP17;BCL2;ISG15;FOS;CRYAA
17-Ethynyl estradiol CTD 00005932	2.93835	29.0121	5.15156e-05	0.0117574	GABRP;SCARB1;CISH;CHRNA4;INSIG1;IGF2;TMPRSS2;SORBS2;PLAT;FOS;TNF;THBS1;DHRS3;PTGS1;ANO1;MYC;KCNQ1;ENC1;PMAIP1;GAS6
butyric acid BOSS	4.59102	43.9537	6.95239e-05	0.0140512	SOX2;HDAC4;EMCN;PLAU;MYC;BCL2;PLAT;NRG1;TRAPPC9;TNF;GLI2
Decitabine CTD 00000750	1.721	16.4396	7.10372e-05	0.0140512	ERRFI1;PSIP1;PRDM2;PRDM1;PCSK6;TNF;ETS1;GLI2;CCND1;PLAU;MYC;ENC1;FPGS;SOX9;MAP3K6;SUN2;MAP2K1;DNMT3A;PAQR3;SOX11;FOS;RAD23B;RUNX3;DUSP6;SLC9A3;PXDN;SCNN1A;CDH11;FBP1;GOT1L1;CASZ1;PFKFB3;SLC43A3;INSIG1;LEF1;AK2;PRR5L;GATA3;FHIT;THBS1;PTGS1;PDLIM1;BCL2L11;PLAGL1;LDHD;PMAIP1;IRX1;HSPA9;NTRK2;GSN;ANGPT2;CADM1;MGMT;UQCC2;COL22A1;IRX3;IRX4;IGF2;ISG15;CCK;AIG1;BMP7;DLK1;BCL6;ID2;BHLHE40;BCL2;ZNF337;TMEM18
arsenite CTD 00000779	1.81448	16.4147	0.000117801	0.0208776	ERRFI1;CALML3;PLAT;TNF;SOX2;CCND1;ENC1;NEFL;SOX9;LRRFIP1;MAP2K1;LMO4;ANKRD44;SOX11;NRG1;WNT16;RUNX3;RUNX1;FOLH1;HAND2;KCNQ1;DDIT4;MMP17;CDH11;TOX;B4GALT5;TBCEL;TSHZ3;SLC43A3;LEF1;DBX1;GATA3;PENK;HAS3;GCNT2;ALX4;HES1;MEF2D;IRX1;HSPA9;XBP1;SNX24;CCK;MAFA;MEIS2;GDNF;ID2;BHLHE40;BCL2;GNAS;CLPTM1L;COL9A2;MAP3K14
AH 23848 CTD 00002080	9.11906	82.3559	0.000119622	0.0208776	TCF7L2;IL1R1;MYC;BCL2;FOS;TNF
temozolomide CTD 00002088	3.29212	29.4291	0.000131137	0.0211927	CSGALNACT1;SPEN;CADM1;IL1R1;MGMT;SEMA3A;RBM19;TNFRSF19;IGF2;TNF;DHRS3;CCND1;BCL2;PMAIP1;SOX9
alexidine MCF7 UP	4.63513	41.2757	0.000135713	0.0211927	KLF7;BCL6;SGMS1;MYC;INSIG1;DDIT4;BHLHE40;PMAIP1;SLC1A4;SOX9
Baicalin CTD 00001780	12.0502	106.271	0.000147894	0.0219401	HEY1;CCND1;GAA;HES1;RUNX1
NICKEL SULFATE CTD 00001417	2.22528	19.441	0.000160632	0.022586	SNED1;NRP2;PFKFB3;TNFAIP6;SLC43A3;MAP3K7CL;PLAT;TNF;BCL2L11;DNAJB6;PLAU;MYC;DSE;ENC1;PMAIP1;SOX9;GSN;MRPL28;FOS;TFR2;FASN;ID2;DDIT4;BHLHE40;BCL2;MAFK;ACO1;TOX;MAP3K14
metformin CTD 00006282	5.01045	43.4997	0.000169646	0.022586	GSN;MYC;FASN;IGF2;BCL2;PLAT;FOS;TNF;MEF2D
mifepristone CTD 00007083	2.65347	22.8052	0.000185125	0.022586	MAP2K1;SERPINF1;PLAT;TNF;THBS1;DHRS3;PTGS1;STAR;MMP16;CCND1;MYC;MAP1B;FASN;ELF5;DDIT4;ENC1;CDH11;BCL2;SOX9;SEC62
niclosamide MCF7 UP	4.05541	34.7467	0.000190095	0.022586	LMO4;MYC;MAP1B;INSIG1;DDIT4;BHLHE40;PMAIP1;SLC1A4;DUSP6;RUNX1;MED13L
Decitabine BOSS	3.7579	32.1581	0.000192104	0.022586	SOX2;CCND1;MGMT;MYC;DNMT3A;IGF2;BCL2;PRDM2;TRAPPC9;TNF;RUNX3;RUNX1
fenbendazole MCF7 UP	8.20589	69.9769	0.000197922	0.022586	SPEN;ATF6B;MAP1B;BHLHE40;DDIT4;SOX9
pyrvinium MCF7 UP	3.42569	28.4465	0.000247558	0.0262602	LMO4;SERPINF1;INSIG1;SLC1A4;KLF7;PLAU;MAP1B;DDIT4;BHLHE40;DSE;PMAIP1;SUSD6;ZNF337
Dinoprostone CTD 00007049	3.91477	32.4409	0.000251819	0.0262602	STAR;IL1R1;MYC;IL13;BCL2;NRG1;CCR6;FOS;TNF;JAK3;PTGS1
tretinoin HL60 UP	2.95058	24.3945	0.000256672	0.0262602	TRAF3IP3;TNFAIP6;RUNX3;THBS1;DUSP6;DHRS3;PTGS1;BCL6;DDIT4;BHLHE40;CEP72;PMAIP1;HOXA1;CTSD;FBP1;B4GALT5
Irinotecan hydrochloride CTD 00002224	2.18488	17.9649	0.000268571	0.0263935	DYRK2;TNFAIP6;INSIG1;ULK4;AK2;PLAT;GATA3;TNF;THBS1;ERBB4;MCF2L;PMAIP1;MBP;HES1;CCR6;ARSB;CDON;TCF7L2;MEF2B;MGMT;FOS;WNT16;RAD23B;RUNX1;ETV6;ID2;COL6A1;BCL2
Vorinostat CTD 00003560	2.38812	19.5729	0.000275767	0.0263935	HDAC4;HSPA9;MAP2K1;NQO2;GSN;CADM1;SERPINF1;PSIP1;GATA3;TNF;NCOR2;RCN1;BCL2L11;CCND1;MYC;ID2;PXDN;FPGS;BCL2;PMAIP1;PCNT;CTSD;FBP1
Arsenenous acid CTD 00000922	1.76049	14.3321	0.000291353	0.0270139	ALDH1L1;TNFAIP6;ULK4;PRDM2;TNF;ETS1;GPR132;CCND1;PLAU;MYC;LIPG;NEFL;CTSD;BRD1;MAP2K1;CISH;FNBP1;DNMT3A;IL13;FOS;DUSP6;ETV6;TAPBP;DAD1;KCNQ1;DDIT4;ANKRD11;INSIG1;AK2;HTRA1;SLC1A4;GATA3;CACNA1C;FHIT;ERBB4;HES1;SLC15A4;HSPA9;UBE2H;MGMT;IGF2;ISG15;ST18;DHRS3;BCL6;TNFSF4;ID2;BCL2;MAFK;P4HB;MAP3K14
maprotiline MCF7 UP	9.7529	77.8561	0.00034126	0.0285185	INSIG1;SLCO4C1;BHLHE40;DDIT4;SOX9
Anacardic acid C15:3 CTD 00003117	9.7529	77.8561	0.00034126	0.0285185	CCND1;MYC;BCL2;TNF;MAP3K14
trifluoperazine MCF7 UP	7.23901	57.4088	0.000359614	0.0285185	INSIG1;BHLHE40;DDIT4;PMAIP1;SOX9;FOS
etoposide CTD 00005948	2.29318	18.1818	0.000360265	0.0285185	CSGALNACT1;HDAC4;INSIG1;EN2;TMPRSS2;SORBS2;ISG15;FOS;RUNX3;RUNX1;ETV6;DPYSL4;CCND1;PLAU;ERBB4;MYC;FASN;DDIT4;TFEC;BCL2;PMAIP1;MBP;BIRC7;SPTSSA
3,14-Dihydroxybufa-20,22-dienolide CTD 00001062	14.8717	117.709	0.000365252	0.0285185	MYC;BCL2;FOS;TNF
DIOSGENIN CTD 00005850	14.8717	117.709	0.000365252	0.0285185	CCND1;MYC;BCL2;TNF
daunorubicin PC3 DOWN	2.42958	19.0396	0.000395029	0.0286778	TCF7L2;SGMS1;RALGAPA1;VPS13C;PLAT;INHBB;SMC3;MED13L;NCOR2;ANO1;SRR;DNAJB6;PLAU;CDH11;GSE1;NEFL;TUBGCP3;SOX9;SPTSSA;RIN2;MMADHC
resveratrol CTD 00002483	1.66268	13.0226	0.000396707	0.0286778	ERRFI1;SCARB1;PSIP1;PRDM2;PLAT;PCSK6;TNF;SOX2;CCND1;PLAU;MYC;ENC1;HOXA1;SOX9;LRRFIP1;CTSD;MAP2K1;DNMT3A;IL13;NRG1;FOS;SLC9A3;OLFM1;ANO1;MMP16;MAP1B;DDIT4;CHRNA4;DCTN1;INSIG1;LEF1;TMPRSS2;SLC1A4;MAT2B;UACA;PTGS1;PDLIM1;SRR;BCL2L11;ERBB4;LRIG1;SH3BP4;PMAIP1;HES1;FIS1;TCF7L2;XBP1;NQO2;UBE2H;GSN;MGMT;IGF2;BMP7;DHRS3;BCL6;TNIP1;FASN;UBE2T;BHLHE40;BCL2
Deguelin CTD 00003487	4.4117	34.4966	0.000401886	0.0286778	CLDN5;MAP2K1;EGLN3;CCND1;MGMT;MYC;BCL2;TNF;SOX30
2,6,9,9-tetramethylcycloundeca-2,6,10-trien-1-one CTD 00003763	9.30911	72.5912	0.000410608	0.0286778	CCND1;MYC;BCL2;TNF;MAP3K14
ARSENIC CTD 00005442	1.91003	14.871	0.00041562	0.0286778	GLTP;SMARCD2;NRP2;PFKFB3;TNFAIP6;PRDM2;MAT2B;TNF;SEPT9;CCND1;BMPER;ERBB4;LRIG1;CEP72;NEFL;SOX9;CCR6;S1PR4;HSPA9;CADM1;IL1R1;TNFRSF19;NRG1;INHBB;FOS;MEIS2;DHRS3;DLK1;FOXP1;ANO1;VEPH1;ID2;UVSSA;BHLHE40;BCL2;ACO1;P4HB
isotretinoin HL60 UP	3.63122	27.9463	0.000454589	0.0306039	TRAF3IP3;BCL6;TNFAIP6;ID2;DDIT4;TFEC;PMAIP1;HOXA1;RUNX3;DUSP6;DHRS3
prochlorperazine MCF7 UP	5.6373	43.2678	0.000464165	0.0306039	OAS1;INSIG1;DDIT4;BHLHE40;PMAIP1;ISG15;SOX9
4-Hydroxytamoxifen CTD 00000850	2.10033	16.0502	0.000479988	0.0309592	ERRFI1;GRB7;SCHIP1;NAB2;ULK4;AK2;TNF;CCND1;MYC;ENC1;SH3BP4;SOX9;JAK3;CTSD;TCF7L2;MAP2K1;XBP1;CISH;ESRRG;FOS;BMP7;OLFM1;MMP16;KCNQ1;DDIT4;BHLHE40;CDH11;BCL2
tretinoin MCF7 UP	4.25891	32.2996	0.000508521	0.0318894	DYRK2;PFKFB3;SCNN1A;DDIT4;TMPRSS2;HOXA1;SOX9;DHRS3;PTGS1
CHLOROFORM BOSS	5.5286	41.8492	0.000515905	0.0318894	GTF2A1L;BCL2;TRAPPC9;TNF;GPSM3;GLI2;PTGS1
diethylstilbestrol CTD 00005818	2.84989	21.4036	0.000547406	0.033146	EGLN3;MAP2K1;CHRNA4;ESRRG;PRR5L;CBFA2T3;THBS1;DHRS3;ANO1;OLFM1;CCND1;DAD1;MYC;PLCB1;JAK3
phosphatidylcholines CTD 00006538	8.53248	63.5796	0.000580582	0.0344518	CCND1;FASN;BCL2;TNF;ENPP7
Brucinum CTD 00003015	12.5825	93.0746	0.000612992	0.0356617	CHRM2;BCL2;TNF;CTSD
Bisphenol A CTD 00000312	1.71177	12.5685	0.0006475	0.0369449	SETD4;COL12A1;PLAT;TNF;B3GNTL1;SOX2;TUBB6;CCND1;MYC;WDR91;ENC1;CTSD;CISH;FOS;FOXP1;NCOR2;OLFM1;ANO1;CCKBR;GFOD1;DAD1;MMP17;TOX;ACTRT2;AP5Z1;CHRNA4;INSIG1;TMPRSS2;SLC1A3;CACNA1C;THBS1;UACA;PTGS1;CLEC3B;BCL2L11;CHSY1;PMAIP1;GSDMD;GABRP;GSN;ESRRG;SORBS2;DHRS3;BCL6;FASN;ID2;UBE2T;BHLHE40;BCL2
1'-Acetoxychavicol acetate CTD 00002113	8.19076	59.7018	0.000683065	0.0382388	CCND1;MYC;BCL2;TNF;MAP3K14
chlorzoxazone HL60 UP	2.21879	16.0846	0.000710682	0.039048	ALDH1L1;TNXB;IQSEC1;DCTN1;SERPINF1;NRG1;TRAPPC9;THBS1;SOX2;OLFM1;SBNO2;HEY1;MMP16;CCKBR;OAS1;RASA3;FASN;SCNN1A;COL6A1;GNAS;DPF3;BIRC7;IGSF9B
puromycin MCF7 UP	2.73563	19.4778	0.000808729	0.0436272	UBE2H;LMO4;ANKRD11;SLC1A4;TNF;DHRS3;MED13L;KLF7;DNAJB6;MYC;ID2;DDIT4;ENC1;BHLHE40;PMAIP1
ciclopirox MCF7 UP	3.94034	27.8621	0.000849392	0.0450026	EGLN3;PFKFB3;DPYSL4;TNIP1;SERPINF1;DDIT4;BHLHE40;PMAIP1;FOS
BW-B70C MCF7 UP	6.00092	42.2676	0.000873054	0.0454447	BHLHE40;DDIT4;LRIG1;PMAIP1;SOX9;FOS
3,3'-Diindolylmethane CTD 00000841	3.89866	27.2966	0.000910499	0.0465767	BCL2L10;CCND1;PLAU;MYC;CDH11;GNAS;BCL2;PMAIP1;TNF
ANTHRACENE BOSS	7.58326	52.951	0.00092787	0.0466551	BCL2;PLAT;TRAPPC9;TNF;PTGS1
5-azacytidine CTD 00005455	2.36947	16.5056	0.00094348	0.0466551	MGMT;SEMA3A;DNMT3A;RUNX3;TNF;ETS1;DUSP6;DLK1;RUNX1;RCN1;CCND1;RASA3;MYC;GCNT2;BCL2;NEFL;HOXA1;P4HB;PLCB1
gossypol MCF7 UP	5.85774	40.5953	0.000977814	0.0467931	MYC;MAP1B;BHLHE40;DDIT4;PMAIP1;SLC1A4
butyric acid CTD 00007353	5.85774	40.5953	0.000977814	0.0467931	NCOR2;MYC;MBP;EPX;TNF;PTGS1
POTASSIUM DICHROMATE CTD 00006598	2.04733	14.0767	0.00103265	0.0486328	H6PD;CD81;PSIP1;TNF;PTGS1;MYC;PMAIP1;SEC62;SOX7;SPEN;SUN2;BRD1;GSN;MGMT;LMO4;SERPINF1;KNOP1;EHD1;FASN;BHLHE40;CDH11;MXRA8;EXOC3;CRYAA;MMADHC;RPS24
Bisulfite BOSS	2.903	19.9106	0.00105038	0.0486948	ALDH1L1;CADM1;MGMT;DNMT3A;IGF2;TRAPPC9;RUNX3;TNF;SSTR4;SOX2;MYC;BCL2;F2RL3
AH 6809 CTD 00002290	7.31205	50.0001	0.0010722	0.0489418	TCF7L2;IL1R1;MYC;BCL2;FOS
3-(1-methylpyrrolidin-2-yl)pyridine CTD 00006393	2.10552	14.3606	0.00109121	0.0490548	NTRK2;CHRNA2;CHRNA4;INSIG1;KLK5;PLAT;FOS;TNF;DHRS3;RBL2;EFNA2;HEY1;STAR;CCND1;OAS1;PLAU;MYC;ID2;DDIT4;BCL2;CCR6;LRRFIP1;ARGLU1;RPS24
(2E,4E,6E,8E)-3,7-DIMETHYL-9-(2,6,6-TRIMETHYL-3-OXO-1-CYCLOHEXENYL)NONA-2,4,6,8-TETRAENOIC ACID CTD 00000070	3.77873	25.6894	0.00111555	0.0494005	GRB7;FASN;COL6A1;IGF2;NEFL;PLAT;THBS1;MEIS2;PTGS1
GO Biological Process 2026
Positive Regulation of DNA-templated Transcription (GO:0045893)	2.39182	46.9077	3.03899e-09	8.20833e-06	SETD4;CD81;KDM8;PSIP1;TCF20;PRDM2;TNF;ETS1;ABRA;GLI2;SOX2;SOX1;HEY1;ZIC2;MYC;HOXA1;SOX9;SOX7;ACVR1;MAP2K1;MEF2B;LMO4;IL13;EN2;SOX11;FOS;RUNX3;POU3F2;RUNX1;TFR2;HAND2;ZNF516;TFEC;PLCB1;TOX;ZFPM1;HDAC4;CASZ1;ATF6B;ZBTB48;LEF1;MLLT1;GATA3;SBNO2;ERBB4;PLAGL1;HAS3;HES1;MEF2D;TCF7L2;XBP1;BCL11B;TFAP2E;IRX3;IL31RA;ESRRG;MAFA;BMP7;MEIS2;ST18;SOX30;POU4F3;MED13L;KLF7;GDNF;TNIP1;ID2
Negative Regulation of DNA-templated Transcription (GO:0045892)	2.39467	40.6531	4.23847e-08	4.00281e-05	KDM8;NAB2;PRDM2;PRDM1;TNF;BACH2;GLI2;SOX2;SOX1;HEY1;CCND1;ZIC2;MYC;SOX9;LRRFIP1;SOX7;DNMT3A;EN2;KCTD1;SOX11;NRG1;RUNX3;CBFA2T3;FOXP1;RUNX1;ETV6;NCOR2;RBL2;ETV7;TFEC;GAS6;PLCB1;ZFPM1;FBP1;HDAC4;TSHZ3;LEF1;GATA3;SBNO2;PLAGL1;HES1;IRX1;SPEN;TCF7L2;XBP1;IRX3;IGF2;BMP7;MEIS2;SOX30;KLF7;BCL6;TNFSF4;ID2;BHLHE40;MAFK
Positive Regulation of Transcription by RNA Polymerase II (GO:0045944)	2.43151	41.1623	4.44592e-08	4.00281e-05	SETD4;CD81;PSIP1;TCF20;PRDM2;TNF;ETS1;ABRA;GLI2;SOX2;SOX1;HEY1;MYC;HOXA1;SOX9;SOX7;ACVR1;MEF2B;LMO4;IL13;EN2;SOX11;FOS;POU3F2;RUNX1;TFR2;HAND2;TFEC;TOX;ZFPM1;HDAC4;CASZ1;ATF6B;LEF1;GATA3;SBNO2;PLAGL1;HES1;MEF2D;TCF7L2;XBP1;BCL11B;TFAP2E;IRX3;ESRRG;MAFA;MEIS2;ST18;SOX30;POU4F3;MED13L;KLF7;GDNF;TNIP1
Neuron Differentiation (GO:0030182)	4.584	73.5487	1.0762e-07	7.26704e-05	IRX1;NTRK2;XBP1;MAP2K1;IRX3;IRX4;EN2;SOX11;WNT16;RUNX3;POU3F2;RUNX1;GLI2;SOX2;SOX1;ERBB4;ID2;HAND2;DDIT4;ALX4
Generation of Neurons (GO:0048699)	4.25155	60.7527	6.22479e-07	0.000336263	IRX1;NTRK2;MAP2K1;SEMA3A;IRX3;IRX4;EN2;SOX11;CCK;WNT16;RUNX3;POU3F2;RUNX1;SOX2;SOX1;ERBB4;MAP1B;ID2;DDIT4
Negative Regulation of Transcription by RNA Polymerase II (GO:0000122)	2.42653	33.9287	8.46282e-07	0.000380968	HDAC4;LEF1;PRDM2;GATA3;PRDM1;TNF;BACH2;GLI2;SOX2;SOX1;HEY1;CCND1;MYC;PLAGL1;HES1;SOX9;LRRFIP1;IRX1;SPEN;TCF7L2;XBP1;IRX3;DNMT3A;EN2;IGF2;SOX11;RUNX3;CBFA2T3;MEIS2;SOX30;RUNX1;ETV6;NCOR2;ETV7;KLF7;BCL6;TNFSF4;ID2;TFEC;BHLHE40;MAFK;ZFPM1;FBP1
Regulation of Transcription by RNA Polymerase II (GO:0006357)	1.75845	21.4224	5.11897e-06	0.00197519	SETD4;CD81;PSIP1;TCF20;PRDM2;PRDM1;TNF;ETS1;BACH2;ABRA;GLI2;FOXQ1;SOX2;SOX1;HEY1;CCND1;ZIC2;MYC;DPF3;HOXA1;SOX9;LRRFIP1;SOX7;TEAD3;ACVR1;BRD1;MEF2B;LMO4;FIGLA;DNMT3A;IL13;EN2;SOX11;FOS;RUNX3;CBFA2T3;POU3F2;FOXP1;RUNX1;ETV6;NCOR2;ETV7;TFR2;HAND2;ELF5;TFEC;TOX;ZFPM1;FBP1;HDAC4;SMARCD2;CASZ1;TSHZ3;ATF6B;INSIG1;ZBTB48;LEF1;DBX1;GATA3;SBNO2;PLAGL1;ALX4;HES1;MEF2D;IRX1;SPEN;TCF7L2;XBP1;BCL11B;TFAP2E;IRX3;IRX4;IGF2;ESRRG;MAFA;MEIS2;ST18;SOX30;POU4F3;MED13L;KLF7;BCL6;GDNF;TNIP1;TNFSF4;ID2;BHLHE40;ZNF337;MAFK
Positive Regulation of Cell Population Proliferation (GO:0008284)	2.67616	31.5746	7.51605e-06	0.00253761	HDAC4;LEF1;TNF;THBS1;ERBB4;MYC;GCNT2;HES1;SOX9;NTRK2;TCF7L2;XBP1;IL31RA;IGF2;SOX11;NRG1;HELZ;TMEM250;POU3F2;MEIS2;FOXP1;CLDN5;CCKBR;GDNF;TNFSF4;ID2;BCL2;GAS6;TOX
Positive Regulation of Macromolecule Biosynthetic Process (GO:0010557)	3.0034	34.2743	1.1064e-05	0.00332042	NTRK2;XBP1;MAP2K1;GSN;DYRK2;IL13;LEF1;IGF2;SOX11;WNT16;ETS1;TNF;BMP7;CLDN5;SMOC2;OLFM1;SLC25A37;MYC;ID2;HAND2;SOX9;GAS6;PLCB1
Regulation of Cell Differentiation (GO:0045595)	3.65582	38.6942	2.5311e-05	0.00678678	CASZ1;SMARCD2;TNXB;UQCC2;LEF1;IGF2;GATA3;RUNX3;TNF;RUNX1;HEY1;BCL6;GDNF;ID2;SPOCK2;DPF3
Sympathetic Nervous System Development (GO:0048485)	18.6287	195.532	2.76396e-05	0.00678678	NRP2;GDNF;SEMA3A;SOX11;GATA3
Circulatory System Development (GO:0072359)	4.20812	42.9493	3.69371e-05	0.00797504	ACVR1;MEF2B;IRX4;CACNA1C;BMP7;GLI2;PDLIM1;HEY1;ERBB4;ID2;HAND2;SOX9;ZFPM1
Regulation of Plasminogen Activation (GO:0010755)	17.0755	173.621	3.83841e-05	0.00797504	CLEC3B;PLAU;PLAT;THBS1;RUNX1
Regulation of DNA-templated Transcription (GO:0006355)	1.68328	16.9152	4.32324e-05	0.00834077	KDM8;NAB2;PRDM2;PRDM1;TNF;ETS1;BACH2;GLI2;FOXQ1;SOX2;SOX1;HEY1;ZIC2;MYC;DPF3;HOXA1;SOX9;SOX7;TEAD3;ACVR1;BRD1;MAP2K1;FIGLA;DNMT3A;EN2;KCTD1;NRG1;FOS;RUNX3;CBFA2T3;POU3F2;FOXP1;RUNX1;ETV6;NCOR2;RBL2;ETV7;HAND2;ELF5;ZNF516;TFEC;GAS6;PLCB1;TOX;HDAC4;SMARCD2;CASZ1;TSHZ3;ATF6B;INSIG1;ZBTB48;LEF1;DBX1;MLLT1;GATA3;SBNO2;ERBB4;HAS3;ALX4;HES1;IRX1;SPEN;TCF7L2;XBP1;IRX3;IRX4;IL31RA;IGF2;ESRRG;MAFA;BMP7;SOX30;POU4F3;KLF7;BCL6;TNIP1;ZFAT;ID2;BHLHE40;ZNF337;MAFK
Regulation of Endothelial Cell Migration (GO:0010594)	5.2918	52.4359	4.973e-05	0.00879513	SCARB1;SMOC2;NRP2;BMPER;SVBP;GATA3;ETS1;RIN2;THBS1;FOXP1
Autonomic Nervous System Development (GO:0048483)	15.7612	155.442	5.21e-05	0.00879513	GDNF;KIF26A;SEMA3A;SOX11;GATA3
Positive Regulation of Response to External Stimulus (GO:0032103)	3.58207	33.1716	9.51115e-05	0.0151115	GSDMD;SETD4;IL1R1;IL13;PLAT;ETS1;TNF;THBS1;TNIP1;PLAU;TNFSF4;SLC15A4;GPSM3;CCL26
Heart Development (GO:0007507)	3.49503	31.5279	0.000120871	0.0181374	ACVR1;MEF2B;IRX4;CACNA1C;BMP7;GLI2;PDLIM1;ERBB4;ID2;HAND2;SOX9;NDUFV2;ZFPM1;MEF2D
Positive Regulation of Multicellular Organismal Process (GO:0051240)	2.4599	21.8631	0.000138064	0.0192453	ACVR1;TCF7L2;XBP1;ANGPT2;CADM1;IL13;RBM19;LEF1;SOX11;ESRRG;INHBB;CACNA1C;TNF;DLK1;OLFM1;GDNF;TNFSF4;ZNF516;GCNT2;GNAS;SOX9;GAS6;PLCB1;B4GALT5
Regulation of Cell Population Proliferation (GO:0042127)	2.05009	18.1559	0.000142505	0.0192453	SETD4;HDAC4;GATA3;ETS1;THBS1;ERBB4;MYC;GCNT2;SH3BP4;HES1;SOX9;ENPP7;NTRK2;TCF7L2;MAP2K1;XBP1;TFAP2E;IL31RA;IGF2;NRG1;HELZ;TMEM250;CBFA2T3;POU3F2;MEIS2;ST18;SSTR4;RUNX1;CLDN5;BCL6;CCKBR;GDNF;TNFSF4;ID2;BCL2;BIRC7
Regulation of Neurogenesis (GO:0050767)	5.77486	50.4677	0.000160182	0.0201289	SPEN;HEY1;SERPINF1;LEF1;BHLHE40;SOX11;HES1;TNF
Negative Regulation of RNA Biosynthetic Process (GO:1902679)	2.33636	20.3635	0.000163953	0.0201289	TSHZ3;KDM8;LEF1;GATA3;TNF;SBNO2;HEY1;ZIC2;HES1;SOX9;SOX7;SPEN;TCF7L2;DNMT3A;KCTD1;NRG1;CBFA2T3;BMP7;FOXP1;NCOR2;RBL2;BCL6;ID2;BHLHE40;GAS6;PLCB1
Positive Regulation of Cellular Component Organization (GO:0051130)	4.34104	36.5375	0.00022113	0.0258194	BCL2L11;TFR2;DCTN1;HAS3;NRG1;ATP10A;TNF;BMP7;TRABD2B;RUNX1
Negative Regulation of Neuron Differentiation (GO:0045665)	10.7806	90.3412	0.000229421	0.0258194	SOX2;HEY1;HES1;SOX9;BMP7
Response to Interleukin-4 (GO:0070670)	16.3597	134.248	0.00027302	0.0294971	XBP1;LEF1;GATA3;JAK3
Ventricular Septum Development (GO:0003281)	7.45876	60.2124	0.000311936	0.0324053	ACVR1;HEY1;HES1;SOX11;GATA3;ZFPM1
ERK1 and ERK2 Cascade (GO:0070371)	9.7529	77.8561	0.00034126	0.0341386	MAP2K1;MYC;IL13;SOX9;DUSP6
Positive Regulation of MAPK Cascade (GO:0043410)	2.43648	19.178	0.000381574	0.0368083	NTRK2;MAP2K1;IL1R1;CD81;SEMA3A;IL13;IGF2;NRG1;WNT16;TNF;THBS1;SOX2;NPS;BMPER;ERBB4;HAND2;GCNT2;ALKAL2;BIRC7;GAS6;PLCB1
Embryonic Organ Development (GO:0048568)	4.91042	38.0146	0.000434361	0.0392234	HEY1;GDNF;IGF2;GATA3;TNF;ZFPM1;GLI2;TEAD3
Atrioventricular Valve Formation (GO:0003190)	30.6198	235.952	0.000450176	0.0392234	OLFM1;HEY1;ZFPM1
Negative Regulation of Plasminogen Activation (GO:0010757)	30.6198	235.952	0.000450176	0.0392234	PLAU;PLAT;THBS1
Negative Regulation of ATP Metabolic Process (GO:1903579)	13.6317	104.233	0.00047779	0.0403284	HDAC4;FIS1;CBFA2T3;FBP1
Positive Regulation of Epithelial Cell Proliferation (GO:0050679)	3.85182	29.0554	0.000529643	0.0433505	TCF7L2;XBP1;NRP2;ERBB4;MYC;VASH2;SOX11;SOX9;TNF;CCL26
Ventricular Septum Morphogenesis (GO:0060412)	8.53248	63.5796	0.000580582	0.0461221	ACVR1;HEY1;HES1;SOX11;ZFPM1
ChEA Transcription Factor Targets 2022
NR3C1 27076634 ChIP-Seq BEAS2B Human Lung Inflammation	2.58757	109.153	4.78484e-19	3.58385e-16	ERRFI1;SCARB1;ALDH1L1;COL12A1;NAB2;ULK4;MAP3K7CL;PRDM1;ETS1;ABRA;MYLK4;CCND1;BMPER;PLAU;INSC;PIP4K2A;DPF3;SOX9;MAP3K6;SOX7;CSGALNACT1;ACVR1;IL1R1;SERPINF1;ANKRD44;KCTD1;TEX2;RUNX3;FOXP1;RUNX1;MAP1B;DDIT4;RIN2;MMADHC;CASZ1;TBCEL;ANKRD11;INSIG1;ARHGEF28;SLC1A3;GATA3;EFNA5;SLC1A7;LPP;MYL12B;ARHGAP22;SBNO2;BCL2L11;GSE1;PMAIP1;MBP;NDUFV2;GSDMD;HSPA9;CADM1;IQSEC1;ESRRG;HELZ;INHBB;TRAPPC9;STK24;BCL6;PARVG;GDNF;FASN;ZFAT;BCL2;ACO1;CLPTM1L;MAP3K14;NRP2;DYRK2;WDR1;USP31;SCHIP1;PPCDC;GLI2;C1QTNF8;LRRTM3;XPO6;DSE;KIF13B;ME3;LRRFIP1;PROSER2;TMCO5A;GAA;STRBP;TNFRSF19;NRG1;OTOS;TMEM174;CBFA2T3;DUSP6;KRTAP19-8;SSTR4;ETV6;TAPBP;NCOR2;GFOD1;PXDN;ZNF516;CDH11;PLCB1;CRYAA;MCTP2;B4GALT5;HDAC4;SEMA3A;POMP;PRR5L;SPG7;MAT2B;UACA;FSTL4;PTGS1;PDLIM1;CLEC3B;DNAJB6;CHSY1;SV2B;RPS6KC1;SPOCK2;GNA12;HAS3;LRIG1;SH3BP4;METTL6;HES1;MEF2D;SMNDC1;CLASP1;OR1D5;MGME1;NTRK2;GABRP;TCF7L2;EGLN3;GSN;ANGPT2;MGMT;IRX3;IRX4;SORBS2;CCK;POU4F3;KLF7;TNIP1;KLHL8;R3HCC1;ALLC
WT1 25993318 ChIP-Seq PODOCYTE Human	2.56248	102.313	4.56764e-18	9.87206e-16	SCARB1;NAB2;ULK4;PLAT;PRDM1;SMC3;ETS1;BACH2;LIPC;BMPER;LIPG;WDR91;DPF3;CDON;CSGALNACT1;CISH;FNBP1;LMO4;ANKRD44;KCTD1;SOX11;FOXP1;RUNX1;ARMC2;OLFM1;MAP1B;CTXN3;ZFPM1;RIN2;TRABD2B;PFN2;GRB7;CASZ1;PFKFB3;TSHZ3;ARHGEF28;CACNA1C;EFNA5;LPP;MYL12B;SBNO2;ALX4;CEP72;GSE1;ARGLU1;GSDMD;UBE2H;TMEM184B;CADM1;BCL11B;UQCC2;SRD5A3;HELZ;INHBB;TRAPPC9;MAFA;BMP7;MED13L;PARVG;GDNF;FASN;ZFAT;UBE2T;BCL2;GNAS;PLCH1;TUBGCP3;ACO1;SERINC5;RPS24;SNED1;NRP2;DYRK2;USP31;SCHIP1;PSIP1;TCF20;PCSK6;GLI2;HEY1;ENC1;NEFL;LRRFIP1;DLGAP2;GPSM3;TEAD3;FIGLA;TNFRSF19;DNMT3A;RBM19;FOS;OTOS;TMEM174;CBFA2T3;DUSP6;SSTR4;ETV6;NCOR2;RCN1;INF2;GFOD1;DAD1;ELF5;PXDN;ACTRT2;KPTN;MCTP2;B4GALT5;HDAC4;SGMS1;AP5Z1;NDUFB4;POMP;PRR5L;MAT2B;THBS1;UACA;FSTL4;PTGS1;SV2B;ERBB4;PLAGL1;GNA12;GCNT2;LRIG1;METTL6;HES1;SMNDC1;IRX1;SPEN;NTRK2;TCF7L2;GSN;ANGPT2;MGMT;IRX3;AIG1;MEIS2;DLK1;SMOC2;KLF7;SLC25A37;GPR146
KDM2B 26808549 Chip-Seq SUP-B15 Human	2.92934	109.86	5.15896e-17	6.44011e-15	SPON2;TRAF3IP3;CD81;NAB2;ULK4;PRDM2;BACH2;CCND1;PLAU;MAP3K6;CDON;LMO4;VASH2;RUNX3;FOXP1;RUNX1;SLC9A3;DDIT4;ZFPM1;GRB7;CASZ1;PFKFB3;H6PD;SLC1A4;CACNA1C;PLD6;EFNA5;BCL2L11;MBP;ARSB;GSDMD;TFAP2E;IQSEC1;ISG15;TRAPPC9;MAFA;ACSF3;MED13L;STK24;BCL6;PARVG;ID2;UBE2T;BHLHE40;BCL2;GNAS;MAFK;COL9A2;SERINC5;SNED1;NRP2;DYRK2;WDR1;USP31;PRR3;ANKRD9;GPR132;ZIC2;CCR6;SUN2;BRD1;CBFA2T3;DUSP6;ETV6;NCOR2;RCN1;INF2;RASA3;DAD1;MMP17;PXDN;GAS6;CRYAA;KPTN;NDUFB9;SMARCD2;SGMS1;SLC43A3;NAA20;ZBTB48;LEF1;PDLIM1;DNAJB6;SPOCK2;GNA12;HAS3;HES1;SPEN;OR1D5;TCF7L2;GSN;MGMT;DHRS3;DLK1;R3HCC1;CYB561;GPR146;F2RL3
RUNX2 22187159 ChIP-Seq PCA Human	2.52635	93.8879	7.24624e-17	7.75348e-15	SPON2;TRAF3IP3;COL12A1;PRDM1;ETS1;ABRA;FOXQ1;LIPC;SOX1;HOXA1;SOX9;ENPP5;ENPP7;ACVR1;FNBP1;IL1R1;CNPY1;SOX11;FRMD1;RUNX1;OLFM1;EMCN;TOX;RIN2;MMADHC;CASZ1;TBCEL;CHRNA2;KRTAP10-12;KLK5;SLC1A3;GATA3;CACNA1C;PLD6;EFNA5;FHIT;LPP;SBNO2;NLRP4;PENK;CEP72;PMAIP1;MBP;SLC15A4;ARSB;GSDMD;UBE2H;SRMS;PSAPL1;CADM1;IQSEC1;ESRRG;INHBB;TRAPPC9;ST18;MED13L;EHD1;LSM6;EFNA2;BCL6;PARVG;ID2;GNAS;TUBGCP3;ACO1;CLPTM1L;IGSF9B;TMEM18;SERINC2;RPS24;USP36;SNED1;WDR1;USP31;PRR3;GLI2;GGTLC1;XPO6;MCF2L;ENC1;NEFL;LRRFIP1;DLGAP2;TMCO5A;VPS13C;STRBP;SPACA1;OTOS;RAD23B;DUSP6;SSTR4;ETV7;ANO1;RCN1;PXDN;ZNF516;CDH11;BIRC7;PLCB1;MCTP2;B4GALT5;NDUFB4;TMPRSS2;PRR5L;MLLT1;MAT2B;FAM169A;FSTL4;SRR;CLEC3B;DNAJB6;RPS6KC1;LRIG1;SH3BP4;CLASP1;MUC6;IRX1;NTRK2;TCF7L2;GSN;MGMT;COL22A1;IRX3;IRX4;SORBS2;MEIS2;DLK1;SMOC2;KLF7;KIF26A;SLCO4C1;KLHL8;ALLC;ASB1
ZNF217 24962896 ChIP-Seq MCF-7 Human	3.11795	110.717	3.7883e-16	3.54679e-14	ERRFI1;SCARB1;DYRK2;SCHIP1;CALML3;PRDM1;PCSK6;B3GNTL1;SOX2;LIPC;HEY1;CCND1;BMPER;MYC;ENC1;PIP4K2A;ME3;SOX9;IL1R1;FOS;RAD23B;CBFA2T3;DUSP6;FOXP1;RUNX1;NCOR2;ARMC2;ANO1;EMCN;MMP16;DAD1;PXDN;PLCB1;MCTP2;RIN2;FBP1;PFN2;SMARCD2;PFKFB3;SGMS1;TSHZ3;ANKRD11;INSIG1;SEMA3A;SLC1A4;GATA3;EFNA5;FHIT;LPP;THBS1;UACA;FSTL4;DNAJB6;CHSY1;SV2B;ERBB4;GNA12;LRIG1;SH3BP4;HES1;CPA6;EEFSEC;NTRK2;GABRP;EGLN3;XBP1;UBE2H;GSN;CADM1;MGMT;IQSEC1;COL22A1;ESRRG;TRAPPC9;MED13L;BCL6;ZFAT;ID2;SLCO4C1;BHLHE40;CYB561;SERINC5
EGR1 20690147 ChIP-Seq ERYTHROLEUKEMIA Human	2.14725	71.9105	2.85551e-15	2.37642e-13	GLTP;SPON2;TTLL10;CALML3;BACH2;LIPC;SOX1;DPYSL4;MYC;DPF3;SOX9;SOX7;CDON;SLC34A3;UTS2R;FNBP1;ENTPD6;ARMC7;RUNX3;RUNX1;CLDN5;ARMC2;TFR2;KCNQ1;ZFPM1;GRB7;CASZ1;KLK5;INPP5B;LDHD;ALX4;CEP72;ARSB;SRMS;BCL11B;IQSEC1;IL31RA;IGF2;MRPL28;EHD1;TOLLIP;FASN;ID2;PLCH1;RPS24;PIGQ;TMEM52;TCF20;PCSK6;B3GNTL1;MLN;GLI2;ANKRD9;C1QTNF8;HEY1;XPO6;KIF13B;JAK3;DLGAP2;CTSD;TEAD3;WDR37;GAA;IL13;EN2;OTOS;CBFA2T3;DUSP6;NCOR2;NCR2;MMP17;PXDN;EXOC3;ARHGEF1;GAS6;CRYAA;KPTN;TNXB;FSTL4;HAS3;GCNT2;PCNT;MEF2D;NQO2;GSN;COL22A1;AIG1;DHRS3;POU4F3;SMOC2;KLHL8;ALLC;CYB561;CHRM2;SCARB1;NAB2;KNDC1;PRDM2;FOXQ1;TUBB6;CCND1;MAP3K6;ENPP7;CISH;LMO4;VASH2;KCTD1;TEX2;FBXO10;POU3F2;FRMD1;FOXP1;SLC9A3;OLFM1;OBSCN;TOX;PFKFB3;H6PD;CHRNA4;ANKRD11;INSIG1;HTRA1;SLC1A3;SLC1A4;CACNA1C;EFNA5;SLC1A7;LPP;ARHGAP22;SBNO2;MBP;NDUFV2;EEFSEC;UBE2H;TFAP2E;INHBB;MAFA;BMP7;INS-IGF2;EFNA2;STK24;BCL6;BCL2;GNAS;MAFK;ACO1;TMEM18;MAP3K14;USP36;DYRK2;WDR1;SCHIP1;CEP164;PSIP1;ZIC2;MCF2L;DNMT3A;NRG1;WNT16;RAD23B;ETV6;TAPBP;RBL2;RASA3;GFOD1;HAND2;ELF5;COL6A1;BIRC7;B4GALT5;HDAC4;SMARCD2;LEF1;MLLT1;SPG7;MAT2B;MOSPD3;THBS1;PDLIM1;CLEC3B;DNAJB6;CHSY1;ERBB4;HES1;CLASP1;IRX1;TCF7L2;IRX3;IRX4;MEIS2;DLK1;SLC25A37;TNIP1;P4HB;PI16;ASB1
MITF 21258399 ChIP-Seq MELANOMA Human	2.12943	67.9757	1.36913e-14	9.32251e-13	GLTP;ERRFI1;SPON2;SCARB1;TRAF3IP3;CD81;NAB2;ULK4;PLAT;SMC3;ETS1;BACH2;LIPC;DPYSL4;CCND1;PLAU;LIPG;WDR91;INSC;PIP4K2A;DPF3;CSGALNACT1;CISH;FNBP1;SERPINF1;ANKRD44;ENTPD6;CNPY1;TEX2;FBXO10;RUNX3;RUNX1;SLC9A3;OBSCN;KCNQ1;DDIT4;TOX;ZFPM1;RIN2;PFN2;TBCEL;PFKFB3;H6PD;CHRNA4;ANKRD11;INSIG1;AK2;HTRA1;SLC1A3;SLC1A4;PLD6;EFNA5;SLC1A7;LPP;INPP5B;BCL2L10;SBNO2;AMDHD1;LDHD;CEP72;PMAIP1;MBP;NDUFV2;SLC15A4;ARSB;EEFSEC;HSPA9;FIS1;UBE2H;TMEM184B;TFAP2E;IQSEC1;HELZ;TRAPPC9;ACSF3;BMP7;MED13L;EHD1;STK24;BCL6;GDNF;TOLLIP;TNFSF4;FASN;ZFAT;ID2;BHLHE40;BCL2;GNAS;MAFK;CLPTM1L;MAP3K14;SERINC5;RPS24;USP36;NRP2;WDR1;USP31;PRR3;TMEM52;PCSK6;PPCDC;B3GNTL1;GLI2;ANKRD9;CLDN20;C1QTNF8;HEY1;ZIC2;XPO6;MCF2L;KIF13B;MFSD1;ME3;CCR6;LRRFIP1;CTSD;GPSM3;BRD1;WDR37;VPS13C;GAA;STRBP;TNFRSF19;DNMT3A;RBM19;EN2;FOS;RAD23B;CBFA2T3;DUSP6;ETV6;NCOR2;ANO1;C2CD4D;RASA3;MMP17;ZNF516;BIRC7;GAS6;PLCB1;CRYAA;B4GALT5;HDAC4;SMARCD2;SGMS1;SLC43A3;LEF1;PRR5L;ATP10A;MLLT1;FSTL4;CLEC3B;DNAJB6;CHSY1;SPOCK2;GNA12;GCNT2;LRIG1;SH3BP4;HES1;MEF2D;SMNDC1;S1PR4;CLASP1;IRX1;NTRK2;TCF7L2;NQO2;GSN;ANGPT2;COL22A1;IRX4;SNX24;SORBS2;MEIS2;DHRS3;KLF7;SLC25A37;VEPH1;P4HB;PI16;ALLC;CYB561;GPR146
RUNX 20019798 ChIP-Seq JUKART Human	4.16244	122.485	1.66104e-13	1.03677e-11	HDAC4;PFKFB3;TRAF3IP3;H6PD;CHRNA2;DYRK2;TSHZ3;POMP;LEF1;GATA3;FAM169A;THBS1;UACA;BACH2;MLN;LIPC;HEY1;DNAJB6;CCND1;MCF2L;LDHD;PIP4K2A;DPF3;MBP;CSGALNACT1;HSPA9;XBP1;MGMT;IQSEC1;FOS;ACSF3;DUSP6;KRTAP19-8;FOXP1;RUNX1;NCOR2;RBL2;STK24;DAD1;DDIT4;TMEM18;ACTRT2;MCTP2;SERINC5
PRDM14 20953172 ChIP-Seq ESCs Human	2.76551	79.5001	3.27589e-13	1.80286e-11	SNED1;WDR1;CALML3;PRDM2;ETS1;BACH2;MLN;MYLK4;GPR132;XPO6;ENC1;FAM3B;PIP4K2A;DPF3;SOX9;ENPP7;TMCO5A;WDR37;CISH;VPS13C;PAQR3;RBM19;NRG1;OTOS;TMEM174;ETV6;ARMC2;RCN1;OBSCN;EMCN;DAD1;PXDN;CDH11;PIGL;PLCB1;TOX;MCTP2;GRB7;CASZ1;TBCEL;SGMS1;LEF1;TMPRSS2;SLC1A3;PRR5L;GATA3;THBS1;PTGS1;PDLIM1;CLEC3B;BCL2L11;SV2B;ERBB4;SPOCK2;LRIG1;SH3BP4;ZPLD1;MEF2D;SMNDC1;IRX1;FIS1;BCL11B;MGMT;IQSEC1;IRX4;ESRRG;TRAPPC9;MAFA;BMP7;MEIS2;PARP11;KLHL8;R3HCC1;ACO1;TMEM18;ALLC;MAP3K14;SERINC5;RPS24
AR 19668381 ChIP-Seq PC3 Human	2.25805	64.8484	3.36984e-13	1.80286e-11	GLTP;SCARB1;COL12A1;KNDC1;PLAT;SMC3;ETS1;BACH2;FOXQ1;SOX2;CCND1;SOX9;CDON;MAP2K1;IL1R1;LMO4;ENTPD6;KCTD1;SOX11;FBXO10;RUNX3;FOXP1;OLFM1;OBSCN;MAP1B;KCNQ1;SCNN1A;CTXN3;TOX;ZFPM1;RIN2;CASZ1;PFKFB3;H6PD;ANKRD11;HTRA1;SLC1A3;CACNA1C;EFNA5;FHIT;LPP;INPP5B;SBNO2;BCL2L11;PENK;MBP;HSPA9;BCL11B;IQSEC1;IGF2;INHBB;MAFA;ST18;PARP11;STK24;ID2;BCL2;GNAS;ACO1;SERINC5;DYRK2;WDR1;TNFAIP6;SCHIP1;CEP164;TCF20;PCSK6;PPCDC;B3GNTL1;GLI2;ANKRD9;ZIC2;XPO6;MCF2L;KIF13B;NEFL;TEAD3;BRD1;DNMT3A;RBM19;EN2;NRG1;CBFA2T3;ETV6;NCOR2;MMP16;GFOD1;ELF5;TFEC;CDH11;COL6A1;EXOC3;USP40;PIGL;ACTRT2;MCTP2;FBP1;B4GALT5;HDAC4;LEF1;TMPRSS2;ATP10A;SPG7;THBS1;FSTL4;CHSY1;RPS6KC1;ERBB4;ANKRD53;SH3BP4;MEF2D;IRX1;NTRK2;TCF7L2;MGMT;COL22A1;IRX3;IRX4;SORBS2;CCK;MEIS2;DHRS3;DLK1;POU4F3;SMOC2;ZNF337;ALLC
GATA1 21571218 ChIP-Seq MEGAKARYOCYTES Human	2.37924	65.4692	1.12099e-12	4.93894e-11	ERRFI1;SCARB1;TTLL10;COL12A1;KNDC1;ETS1;BACH2;LIPC;CCND1;DPF3;CSGALNACT1;ACVR1;CISH;FNBP1;IL1R1;TEX2;RUNX3;FOXP1;RUNX1;OBSCN;EMCN;KCNQ1;DDIT4;ZFPM1;RIN2;ANKRD11;INSIG1;AK2;PLD6;FHIT;LPP;MBP;HSPA9;ESRRG;TRAPPC9;ACSF3;ST18;MED13L;EHD1;PARP11;STK24;ZFAT;ID2;BHLHE40;BCL2;TUBGCP3;USP36;WDR1;PCSK6;EFCAB8;ANKRD9;GPR132;MFSD1;WDR37;DNMT3A;IL13;RBM19;FOS;CBFA2T3;ETV6;NCOR2;ETV7;RASA3;GFOD1;DAD1;ZNF516;PIGL;PLCB1;SMARCD2;SGMS1;ZBTB48;THBS1;FSTL4;PTGS1;RGPD3;PDLIM1;DNAJB6;CHSY1;PLAGL1;GNA12;GCNT2;HES1;PCNT;MEF2D;S1PR4;CLASP1;MUC6;SPEN;EGLN3;GSN;COL22A1;IRX4;AIG1;DHRS3;DLK1;KLF7;SLC25A37;DPY19L1;TNIP1;KIF26A;SLCO4C1;ALLC;CYB561;ASB1
FOXA2 19822575 ChIP-Seq HepG2 Human	2.17528	53.42	2.16114e-11	6.74457e-10	GLTP;ULK4;CALML3;PLAT;SMC3;BACH2;FOXQ1;LIPC;CCND1;FAM3B;PIP4K2A;DPF3;SOX9;CSGALNACT1;IL1R1;SERPINF1;ANKRD44;KCTD1;TEX2;FOXP1;RUNX1;ARMC2;KCNQ1;DDIT4;SCNN1A;TOX;ZFPM1;RIN2;CASZ1;TBCEL;AK2;FHIT;LPP;INPP5B;BCL2L10;AMDHD1;LDHD;MBP;ARSB;EDEM3;HSPA9;XBP1;CADM1;TFAP2E;IQSEC1;ESRRG;HELZ;TRAPPC9;BMP7;ST18;MED13L;STK24;BCL6;FASN;ZFAT;BCL2;MAFK;CLPTM1L;SERINC5;PRR4;SNED1;NRP2;WDR1;USP31;SCHIP1;PCSK6;MLN;GLI2;ME3;CCR6;LRRFIP1;TEAD3;WDR37;STRBP;TNFRSF19;RAD23B;CBFA2T3;DUSP6;ETV6;RCN1;GFOD1;DAD1;ARHGEF1;PIGL;PLCB1;FBP1;HDAC4;SGMS1;ZBTB48;MLLT1;FAM169A;FSTL4;PDLIM1;ERBB4;SPOCK2;NRAP;GNA12;GCNT2;LRIG1;SH3BP4;HES1;MEF2D;CLASP1;TCF7L2;GSN;MGMT;SNX24;SORBS2;AIG1;MEIS2;DHRS3;KLF7;ALLC;ASB1
TCF3/E2A 22897851 ChIP-Seq JUKARTE6-1 Human	2.50097	60.7425	2.83155e-11	8.48333e-10	SETD4;ERRFI1;WDR1;SCHIP1;TCF20;PRDM1;ETS1;BACH2;GPR132;HEY1;MYC;MCF2L;INSC;ENC1;PIP4K2A;DPF3;SOX9;LRRFIP1;DLGAP2;ENPP7;ACVR1;TMCO5A;WDR37;LMO4;VPS13C;NRG1;TMEM174;KRTAP19-8;FOXP1;ETV6;ARMC2;NCR2;RCN1;OBSCN;DAD1;HAND2;PXDN;CDH11;CTXN3;PLCB1;TOX;MCTP2;GOT1L1;H6PD;SEMA3A;LEF1;SLC1A4;GATA3;MAT2B;FHIT;SLC1A7;LPP;PTGS1;PDLIM1;DNAJB6;SV2B;ERBB4;LRIG1;MBP;NDUFV2;MEF2D;IRX1;NTRK2;TMEM184B;BCL11B;MGMT;IQSEC1;IRX3;IRX4;TRAPPC9;MAFA;BMP7;MED13L;MAFK;CLPTM1L;TMEM18;ALLC;SERINC5;RPS24
VDR 24787735 ChIP-Seq THP-1 Human	3.32321	79.7881	3.74008e-11	1.03907e-09	HDAC4;SCARB1;CHRNA2;INSIG1;ULK4;SLC1A3;ATP10A;PRDM1;SPG7;EFNA5;ETS1;LPP;UACA;BCL2L10;BCL2L11;CHSY1;PLAU;LDHD;ENC1;LRIG1;DPF3;MBP;CTSD;TCF7L2;IRX3;DNMT3A;AIG1;ETV6;NCOR2;ARMC2;SLC9A3;OBSCN;EMCN;BCL6;ZFAT;ZNF516;BHLHE40;BCL2;ACO1;P4HB;COL9A2;TOX;ALLC;MCTP2;SERINC2;RIN2;FBP1
AR 25329375 ChIP-Seq VCAP Human	2.49916	59.9995	3.74565e-11	1.03907e-09	SETD4;ERRFI1;SPON2;USP36;NRP2;WDR1;COL12A1;PRDM1;ETS1;BACH2;ABRA;MLN;GLI2;LIPC;CCND1;BMPER;LRRTM3;MYC;INSC;DPF3;ME3;SOX9;ENPP7;VPS13C;SOX11;RAD23B;DUSP6;ETV6;OLFM1;EMCN;MAP1B;KCNQ1;PXDN;ZNF516;CTXN3;PLCB1;ACTRT2;MCTP2;RIN2;MMADHC;PFN2;PFKFB3;INSIG1;SEMA3A;LEF1;TMPRSS2;ATP10A;GATA3;EFNA5;FHIT;UACA;FSTL4;RGPD3;INPP5B;DNAJB6;ERBB4;GNA12;CEP72;SH3BP4;PMAIP1;ARGLU1;MUC6;DNAH12;NTRK2;FIS1;CADM1;GFPT2;BMP7;MED13L;SMOC2;STK24;ZFAT;KLHL8;PLCH1;ACO1;CLPTM1L;ALLC;RPS24
ERA 27197147 Chip-Seq ENDOMETRIOID-ADENOCARCINOMA Human	3.01931	70.7045	6.75964e-11	1.8082e-09	GLTP;ERRFI1;SCARB1;ABRA;LRRTM3;KIF13B;ME3;CCR6;CISH;IL1R1;CNPY1;SOX11;FOS;DUSP6;ANO1;DAD1;PXDN;SCNN1A;MCTP2;B4GALT5;CASZ1;PFKFB3;CHRNA2;SEMA3A;PRR5L;CACNA1C;FHIT;THBS1;UACA;FUT6;DNAJB6;LRIG1;ALX4;PMAIP1;MBP;METTL6;EDEM3;IRX1;XBP1;CADM1;IQSEC1;COL22A1;SRD5A3;HELZ;DHRS3;MED13L;PARP11;TNIP1;ZFAT;KLHL8;TUBGCP3;TMEM18;MAP3K14
TP63 23658742 ChIP-Seq EP156T Human	2.0628	47.7486	8.85428e-11	2.28685e-09	ERRFI1;FCN2;NAB2;CALML3;PRDM2;PLAT;PRDM1;ETS1;BACH2;CCND1;BMPER;MYC;LIPG;WDR91;INSC;PIP4K2A;UTS2R;FNBP1;LMO4;SERPINF1;ANKRD44;PAQR3;CNPY1;KCTD1;TEX2;RUNX3;FRMD1;CLDN5;ARMC2;EMCN;ZFPM1;RIN2;MMADHC;CASZ1;PFKFB3;CHRNA2;ANKRD11;INSIG1;AK2;KLK5;HTRA1;SLC1A3;SLC1A4;PLD6;EFNA5;MYL12B;BCL2L10;LDHD;EEFSEC;CCDC17;FIS1;PSAPL1;SRD5A3;IL31RA;HELZ;MAFA;BMP7;EHD1;LSM6;STK24;GDNF;TOLLIP;FASN;ZFAT;ID2;BHLHE40;CLPTM1L;SERINC2;NRP2;WDR1;USP31;TCF20;PCSK6;MLN;GPR132;DSE;NEFL;TEAD3;WDR37;PLA2G4D;GAA;RBM19;EN2;TMEM174;DUSP6;SSTR4;ETV6;NCOR2;RBL2;ANO1;RCN1;MMP16;RASA3;DAD1;PXDN;CDH11;USP40;MCTP2;HDAC4;SEMA3A;SPG7;MAT2B;FAM169A;THBS1;PDLIM1;CLEC3B;DNAJB6;RPS6KC1;ERBB4;HAS3;LRIG1;SH3BP4;ZPLD1;CLASP1;MUC6;SPEN;NTRK2;ANGPT2;IRX4;SNX24;CCK;ALLC;CYB561;ASB1
NFKB1 27076634 ChIP-Seq BEAS2B Human Lung Inflammation	1.91613	41.5123	3.90087e-10	8.11598e-09	CHRM2;ERRFI1;ALDH1L1;CD81;COL12A1;MAP3K7CL;CALML3;PRDM2;PRDM1;TNF;ETS1;BACH2;LIPC;SOX1;BMPER;PLAU;LIPG;INSC;PIP4K2A;DPF3;SOX9;ACVR1;FNBP1;RALGAPA1;ANKRD44;KCTD1;TEX2;RUNX3;POU3F2;FRMD1;FOXP1;RUNX1;OBSCN;MAP1B;DDIT4;CTXN3;TOX;RIN2;TRABD2B;MMADHC;PFKFB3;ANKRD11;ARHGEF28;ILDR1;GATA3;EFNA5;FHIT;LPP;SBNO2;BCL2L11;ADGRG7;PMAIP1;GSDMD;DNAH12;CADM1;IQSEC1;ESRRG;HELZ;MAFA;BMP7;ST18;MED13L;EHD1;PARP11;LSM6;BCL6;PARVG;TOLLIP;ZFAT;BCL2;PLCH1;ACO1;TMEM18;SERINC5;SNED1;NRP2;DYRK2;USP31;TNFAIP6;PPCDC;GLI2;GGTLC1;LRRTM3;KIF13B;ME3;LRRFIP1;TMCO5A;WDR37;VPS13C;IL13;RBM19;NRG1;OTOS;CBFA2T3;DUSP6;ETV6;TAPBP;NCOR2;MMP16;RASA3;DAD1;TFEC;CDH11;USP40;PLCB1;B4GALT5;TOR4A;SMARCD2;SEMA3A;POMP;MLLT1;SPG7;MAT2B;THBS1;UACA;FSTL4;PTGS1;RGPD3;CRYZ;PDLIM1;DNAJB6;CHSY1;SV2B;GNA12;HAS3;LRIG1;SH3BP4;ZPLD1;SMNDC1;CLASP1;IRX1;NTRK2;GABRP;TCF7L2;EGLN3;MGMT;IRX3;SORBS2;MEIS2;DHRS3;POU4F3;SMOC2;KLF7;SLC25A37;TNIP1;SLCO4C1;GPR146;ASB1
RUNX1 27514584 Chip-Seq MCF-7 Human	2.34194	49.9163	5.53855e-10	1.12118e-08	SCARB1;ALDH1L1;DYRK2;PSIP1;CALML3;PRDM1;ABRA;B3GNTL1;GLI2;GPR132;HEY1;CCND1;MYC;MCF2L;KIF13B;PIP4K2A;ME3;SOX9;CTSD;TEAD3;MAP2K1;CISH;TNFRSF19;SOX11;FOS;OTOS;TMEM174;RAD23B;CBFA2T3;DUSP6;RUNX1;NCOR2;RBL2;OLFM1;ANO1;C2CD4D;RASA3;DDIT4;MMP17;PXDN;SCNN1A;ARHGEF1;RIN2;CASZ1;CHRNA2;NAA20;ANKRD11;ILDR1;TMPRSS2;SLC1A4;CACNA1C;EFNA5;SLC1A7;UACA;FSTL4;DNAJB6;LDHD;SH3BP4;HES1;MEF2D;XBP1;SRMS;IRX3;IRX4;INHBB;ACSF3;BMP7;DHRS3;DLK1;MED13L;PARP11;KIF26A;FASN;VEPH1;ID2;BHLHE40;CYB561;GPR146
BRD4 25478319 ChIP-Seq HGPS Human	2.20435	43.7862	2.36241e-09	3.77055e-08	ERRFI1;SCHIP1;COL12A1;KDM8;NAB2;CALML3;PRDM2;PLAT;PRDM1;SMC3;ETS1;B3GNTL1;GLI2;FOXQ1;TUBB6;LIPC;CCND1;BMPER;MYC;XPO6;DSE;DPF3;ME3;SOX9;LRRFIP1;VPS13C;TNFRSF19;KCTD1;NRG1;FOS;RAD23B;POU3F2;FOXP1;RUNX1;ETV6;MMP16;HAND2;ZNF516;SCNN1A;COL6A1;TOX;KPTN;RIN2;PFN2;H6PD;NAA20;DCTN1;NDUFB4;ARHGEF28;MLLT1;CACNA1C;EFNA5;FAM169A;SLC1A7;LPP;UACA;CRYZ;ARHGAP22;DNAJB6;CHSY1;SH3BP4;GSE1;NDUFV2;SMNDC1;EDEM3;OR1D5;TCF7L2;GFPT2;IRX3;SNX24;AIG1;BMP7;MED13L;KLF7;GDNF;TNIP1;TNFSF4;UBE2T;R3HCC1;BHLHE40;ZNF337;TMEM18;ASB1
SMAD4 21741376 ChIP-Seq HESCs Human	2.17513	43.2026	2.36603e-09	3.77055e-08	ERRFI1;NRP2;WDR1;SCHIP1;CEP164;ULK4;PRDM1;SMC3;ETS1;ABRA;FOXQ1;BMPER;ZIC2;MYC;XPO6;ENC1;ME3;LRRFIP1;CISH;ANKRD44;TNFRSF19;KCTD1;ARMC7;NRG1;OTOS;RUNX3;DUSP6;ETV6;ETV7;ARMC2;OLFM1;INF2;CCKBR;DDIT4;ZNF516;CTXN3;MCTP2;ZFPM1;TBCEL;SGMS1;TSHZ3;ANKRD11;NDUFB4;SEMA3A;ILDR1;GATA3;CACNA1C;MAT2B;EFNA5;UACA;FSTL4;ARHGAP22;PDLIM1;BCL2L10;SV2B;RPS6KC1;PLAGL1;GNA12;GCNT2;PMAIP1;MBP;ARGLU1;SMNDC1;ARSB;DNAH12;NTRK2;TCF7L2;NQO2;ANGPT2;CADM1;BCL11B;IQSEC1;COL22A1;GFPT2;IRX3;ESRRG;HELZ;TRAPPC9;BMP7;DHRS3;KLF7;ID2;BHLHE40;PLCH1;MAP3K14;SERINC5
KDM2B 26808549 Chip-Seq SIL-ALL Human	2.24202	44.3392	2.5775e-09	3.9399e-08	SPON2;TRAF3IP3;CD81;SCHIP1;NAB2;PRDM2;PLAT;PRDM1;ETS1;ANKRD9;ZIC2;MYC;KIF13B;PIP4K2A;MAP3K6;CDON;NANOS2;BRD1;NANOS3;FOS;TMEM174;RUNX3;CBFA2T3;POU3F2;DUSP6;RUNX1;RBL2;ARMC2;INF2;C2CD4D;RASA3;COL6A1;CRYAA;ZFPM1;PFKFB3;H6PD;SGMS1;TSHZ3;SLC43A3;ANKRD11;ZBTB48;LEF1;AK2;SLC1A4;GATA3;MAT2B;INPP5B;BCL2L11;LDHD;HAS3;HES1;PCNT;MEF2D;EDEM3;GSDMD;SPEN;TCF7L2;XBP1;BCL11B;IRX3;ISG15;TRAPPC9;MAFA;ACSF3;MEIS2;DHRS3;DLK1;MED13L;DPY19L1;BCL6;PARVG;ID2;UBE2T;BHLHE40;GNAS;COL9A2;CYB561;SERINC2;GPR146
SMAD2/3 21741376 ChIP-Seq EPCs Human	2.26897	44.5616	2.95558e-09	4.42746e-08	NRP2;DYRK2;CEP164;PRDM1;ISM2;ETS1;BACH2;ABRA;FOXQ1;BMPER;LRRTM3;XPO6;INSC;ENC1;HOXA1;ME3;SOX9;DLGAP2;CDON;RALGAPA1;TNFRSF19;RBM19;SOX11;NRG1;POU3F2;FRMD1;KRTAP19-8;ETV6;ETV7;C2CD4D;KCNQ1;PXDN;CDH11;PLCB1;CRYAA;TOX;PFN2;HDAC4;SGMS1;CHRNA4;INSIG1;TMPRSS2;GATA3;EFNA5;FHIT;LPP;FSTL4;RGPD3;PDLIM1;SV2B;AMDHD1;RPS6KC1;ERBB4;PLAGL1;SPOCK2;HAS3;ZPLD1;EDEM3;FIS1;TCF7L2;ANGPT2;CADM1;MGMT;COL22A1;CCK;TRAPPC9;BMP7;MEIS2;DHRS3;SLC25A37;ID2;SLCO4C1;KLHL8;BHLHE40;SERINC2;SERINC5
PPAR 26484153 Chip-Seq NCI-H1993 Human	2.64396	51.5164	3.45103e-09	5.06828e-08	NRP2;DYRK2;COL12A1;ULK4;TCF20;PCSK6;ETS1;ABRA;PPCDC;FOXQ1;ANKRD9;HEY1;LIPG;SOX9;CSGALNACT1;IL1R1;DUSP6;SLC9A3;ANO1;MMP16;DAD1;DDIT4;PXDN;USP40;BIRC7;MCTP2;SEMA3A;POMP;AK2;SLC1A3;SLC1A4;EFNA5;LPP;UACA;PDLIM1;RPS6KC1;SPOCK2;HAS3;PMAIP1;S1PR4;TCF7L2;XBP1;UBE2H;BCL11B;TRAPPC9;KLF7;BCL6;UBE2T;KLHL8;BHLHE40;BCL2;ACO1;SERINC2;SERINC5
TP53 18474530 ChIP-ChIP U2OS Human	2.95577	57.2725	3.84482e-09	5.50148e-08	NDUFB9;CASZ1;NRP2;SEMA3A;NAB2;HTRA1;PRDM1;CACNA1C;EFNA5;ABRA;INPP5B;TUBB6;SOX1;CCND1;BMPER;MYC;LIPG;DSE;ENC1;GCNT2;NEFL;ME3;ZPLD1;DLGAP2;ENPP7;IRX1;NTRK2;BCL11B;AIG1;RUNX3;BMP7;DHRS3;FOXP1;RUNX1;DHRS7;GDNF;ID2;DDIT4;ZNF516;CDH11;ZNF337;CTXN3;ALLC;ASB1
KDM2B 26808549 Chip-Seq K562 Human	2.2099	42.4494	4.5471e-09	6.19232e-08	ERRFI1;SNED1;DYRK2;NAB2;ULK4;TMEM52;KNDC1;PRDM2;PRDM1;PCSK6;BACH2;GLI2;GPR132;TUBB6;CCND1;ZIC2;PLAU;MYC;MCF2L;ENC1;FPGS;DPF3;MAP3K6;JAK3;GPSM3;TEAD3;CDON;BRD1;WDR37;IL1R1;LMO4;EN2;VASH2;FOS;WNT16;RUNX3;CBFA2T3;POU3F2;NCOR2;ANO1;GJD3;OBSCN;DDIT4;MMP17;COL6A1;CRYAA;ZFPM1;CASZ1;PFKFB3;H6PD;SGMS1;TSHZ3;CHRNA4;INSIG1;SLC1A4;ARHGAP22;BCL2L11;CHSY1;ANKRD53;ALX4;HES1;SPEN;EGLN3;UBE2H;IQSEC1;HELZ;MEIS2;SLC25A37;EFNA2;BCL6;ID2;BHLHE40;GNAS;CLPTM1L;TMEM18;CYB561;SERINC2;SERINC5;F2RL3
SMRT 27268052 Chip-Seq Bcells Human	2.21887	42.1148	5.71405e-09	7.25394e-08	SETD4;SNED1;TRAF3IP3;ULK4;PRDM2;PRDM1;BACH2;ANKRD9;GGTLC1;WDR91;KIF13B;FAM3B;DPF3;LRRFIP1;SUN2;MAP2K1;TMCO5A;VPS13C;STRBP;DNMT3A;SPACA1;ENTPD6;PAQR3;EN2;FOS;FBXO10;RUNX3;FOXP1;ETV6;ANO1;OBSCN;HAND2;TFEC;CDH11;EXOC3;PIGL;TOX;NDUFB9;TBCEL;CHRNA2;INSIG1;TMPRSS2;MLLT1;CACNA1C;EFNA5;LPP;PTGS1;GNA12;HAS3;CD300LF;MEF2D;SMNDC1;SPEN;DNAH12;CCDC17;TCF7L2;NQO2;UBE2H;GSN;MGMT;IQSEC1;IRX4;ESRRG;SLC25A37;DHRS7;LSM6;PARVG;GDNF;TNFSF4;ID2;KLHL8;R3HCC1;BHLHE40;CLPTM1L;ALLC;SERINC5;GPR146
PPARD 21283829 ChIP-Seq MYOFIBROBLAST Human	1.91975	34.5515	1.52615e-08	1.7061e-07	CHRM2;ERRFI1;SCARB1;PRDM2;PRDM1;ETS1;BACH2;TUBB6;CCND1;BMPER;MYC;LIPG;PIP4K2A;ACVR1;FNBP1;SERPINF1;SOX11;RUNX1;MAP1B;DDIT4;SCNN1A;TOX;RIN2;MMADHC;PFKFB3;INSIG1;EFNA5;FHIT;ARHGAP22;PENK;PMAIP1;MBP;NDUFV2;GSDMD;EEFSEC;DNAH12;FIS1;SRD5A3;ST18;BCL6;GDNF;TNFSF4;ID2;UBE2T;BHLHE40;BCL2;ACO1;CLPTM1L;COL9A2;MAP3K14;RPS24;NRP2;WDR1;PPCDC;GLI2;ANKRD9;LRRTM3;MFSD1;TMCO5A;FIGLA;GAA;TNFRSF19;IL13;NRG1;OTOS;RAD23B;ETV6;NCOR2;INF2;GJD3;MMP16;RASA3;HAND2;ZNF516;TFEC;COL6A1;BIRC7;MCTP2;B4GALT5;GOT1L1;SMARCD2;SGMS1;SLC43A3;NAA20;SEMA3A;ATP10A;MAT2B;UACA;NPS;PDLIM1;CLEC3B;DNAJB6;SV2B;ERBB4;SH3BP4;HES1;PCNT;CLASP1;IRX1;TCF7L2;MGMT;SORBS2;AIG1;MEIS2;DHRS3;KLHL8;RAB19;ZNF337;PI16;ALLC;ASB1
SMAD4 21741376 ChIP-Seq EPCs Human	2.17504	38.8225	1.77104e-08	1.95075e-07	ERRFI1;ALDH1L1;NRP2;DYRK2;CEP164;ULK4;PRDM1;ISM2;BACH2;FOXQ1;ANKRD9;BMPER;MYC;ENC1;MFSD1;HOXA1;ME3;SOX9;CDON;MAP2K1;RALGAPA1;VPS13C;TNFRSF19;RBM19;KCTD1;WNT16;RUNX3;POU3F2;FRMD1;ETV7;EMCN;C2CD4D;DDIT4;CDH11;CTXN3;CRYAA;INSIG1;SEMA3A;TMPRSS2;PRR5L;GATA3;PLD6;FSTL4;RGPD3;PDLIM1;AMDHD1;PLAGL1;SPOCK2;GNA12;HES1;SMNDC1;ARSB;EDEM3;DNAH12;FIS1;ANGPT2;CADM1;BCL11B;MGMT;IQSEC1;COL22A1;IRX3;CCK;MEIS2;DHRS3;KLF7;SLC25A37;STAR;ID2;KLHL8;BHLHE40;SERINC2;MAP3K14;SERINC5;RPS24
GATA2 21571218 ChIP-Seq MEGAKARYOCYTES Human	2.57331	45.7431	1.90541e-08	2.06833e-07	ERRFI1;SNED1;WDR1;TTLL10;KNDC1;PCSK6;EFCAB8;BACH2;MFSD1;CSGALNACT1;VPS13C;DNMT3A;IL13;FOS;RUNX3;INF2;OBSCN;RASA3;GFOD1;KCNQ1;DDIT4;GAS6;TOX;ZFPM1;CASZ1;CHRNA2;INSIG1;ZBTB48;ATP10A;CACNA1C;EFNA5;FSTL4;PTGS1;GNA12;GCNT2;METTL6;HES1;MEF2D;MUC6;GSDMD;EEFSEC;SPEN;FIS1;SORBS2;DLK1;EHD1;IGSF9B;FAM98A;ALLC;CYB561;RPS24
KDM2B 26808549 Chip-Seq REH Human	2.22763	38.1601	3.63393e-08	3.72851e-07	CHRM2;USP31;PRDM2;PCSK6;ABRA;ANKRD9;CLDN20;LRRFIP1;JAK3;IL1R1;LMO4;SERPINF1;ANKRD44;NRG1;OTOS;RAD23B;POU3F2;DUSP6;TAPBP;INF2;OBSCN;MMP16;DAD1;SCNN1A;PIGL;PLCB1;TOX;ACTRT2;HDAC4;PFKFB3;TNXB;H6PD;TSHZ3;INSIG1;ATP10A;GATA3;CACNA1C;EFNA5;MYL12B;BCL2L11;CHSY1;PENK;GNA12;ZPLD1;HES1;CPA6;MUC6;EDEM3;SPEN;TCF7L2;TMEM184B;PSAPL1;BCL11B;SRD5A3;IL31RA;ST18;DLK1;SOX30;SLC25A37;LSM6;KIF26A;ZFAT;BHLHE40;BCL2;ACO1;FAM98A;ASB1
TRIM28 17542650 ChIP-ChIP NTERA2 Human	2.80764	47.565	4.39041e-08	4.38456e-07	FCN2;DYRK2;LEF1;HTRA1;PRDM1;SMC3;EFNA5;FHIT;BACH2;SOX1;HEY1;BMPER;ZIC2;ERBB4;ENC1;ALX4;DPF3;SOX9;ENPP7;IRX1;ACVR1;BRD1;EGLN3;UBE2H;MGMT;IL1R1;RUNX3;BMP7;DHRS3;FOXP1;ETV6;SMOC2;FOLH1;PARVG;GDNF;RASA3;DAD1;HAND2;KCNQ1;ID2;CRYAA
SMAD3 21741376 ChIP-Seq ESCs Human	2.14566	36.0557	5.03601e-08	4.89866e-07	ERRFI1;SCARB1;NRP2;DYRK2;GPR21;TCF20;ETS1;MLN;GLI2;FOXQ1;SOX1;DPYSL4;INSC;PIP4K2A;DPF3;SOX9;CCR6;LRRFIP1;DLGAP2;ENPP7;TMCO5A;ANKRD44;VPS13C;PAQR3;RBM19;SOX11;SSTR4;ETV6;ARMC2;OLFM1;ANO1;CCKBR;DAD1;PXDN;ZNF516;CRYAA;MCTP2;B4GALT5;CASZ1;PFKFB3;EFNA5;FHIT;LPP;UACA;INPP5B;SV2B;RPS6KC1;PLAGL1;GNA12;GCNT2;LRIG1;FIS1;TCF7L2;EGLN3;CADM1;MGMT;COL22A1;IRX3;BMP7;MEIS2;SMOC2;PARP11;DHRS7;DPY19L1;STK24;GDNF;TNFSF4;ID2;UBE2T;KLHL8;ACO1;SERINC5
PAX3-FKHR 20663909 ChIP-Seq RHABDOMYOSARCOMA Human	2.49273	41.3341	6.28906e-08	5.88813e-07	ERRFI1;SCARB1;NRP2;DYRK2;WDR1;PLAT;SMC3;PCSK6;ETS1;PPCDC;LIPC;LRRTM3;ENC1;CCR6;LRRFIP1;CDON;FNBP1;LMO4;FIGLA;VASH2;NRG1;CBFA2T3;RUNX1;NCOR2;RASA3;MAP1B;PXDN;CDH11;TOX;MCTP2;PFN2;SGMS1;TSHZ3;EFNA5;UACA;CHSY1;ERBB4;ZPLD1;ARGLU1;CLASP1;IRX1;TCF7L2;CADM1;COL22A1;BMP7;MED13L;KLF7;STK24;SLCO4C1;TMEM18
KDM2B 26808549 Chip-Seq HPB-ALL Human	2.09021	33.9422	8.86445e-08	8.09692e-07	SPON2;DYRK2;CD81;PRDM2;PRDM1;BACH2;ANKRD9;ZIC2;MYC;LRRFIP1;CTSD;ACVR1;BRD1;MAP2K1;WDR37;LMO4;KCTD1;FOS;RUNX3;POU3F2;DUSP6;RUNX1;RCN1;INF2;RASA3;DDIT4;COL6A1;CRYAA;TOX;ZFPM1;HDAC4;NDUFB9;GRB7;PFKFB3;H6PD;SGMS1;ANKRD11;ZBTB48;LEF1;SLC1A4;GATA3;PLD6;MOSPD3;INPP5B;AMDHD1;SPOCK2;LDHD;ANKRD53;HES1;ARGLU1;S1PR4;EDEM3;SPEN;FIS1;TCF7L2;XBP1;BCL11B;TFAP2E;ISG15;ACSF3;MEIS2;MED13L;STK24;BCL6;FASN;ID2;BCL2;GNAS;CLPTM1L;IGSF9B;COL9A2;ALLC;SERINC2;MAP3K14
PIAS1 25552417 ChIP-Seq VCAP Human	2.86338	45.7497	1.1509e-07	1.00236e-06	SGMS1;TSHZ3;SEMA3A;TMPRSS2;GATA3;PRDM1;CACNA1C;MAT2B;EFNA5;FHIT;ETS1;LPP;ABRA;SOX1;BMPER;LRRTM3;SV2B;LIPG;INSC;ME3;ZPLD1;CPA6;ARGLU1;EGLN3;CADM1;VPS13C;IRX3;WNT16;RUNX1;ARMC2;EMCN;STK24;BCL6;DAD1;MAP1B;ACO1;MCTP2
FOXM1 26456572 ChIP-Seq MCF-7 Human	2.08011	32.7197	1.47441e-07	1.26475e-06	SNED1;DYRK2;SCHIP1;GLI2;SOX2;CCND1;BMPER;LRRTM3;MYC;MCF2L;ENC1;PIP4K2A;DPF3;MFSD1;SOX9;NANOS2;TMCO5A;IL1R1;TNFRSF19;ENTPD6;TEX2;RAD23B;CBFA2T3;DUSP6;SSTR4;RUNX1;SLC9A3;RCN1;EMCN;MMP16;DAD1;PXDN;ZNF516;USP40;PLCB1;RIN2;FBP1;NDUFB9;SGMS1;INSIG1;SEMA3A;TMPRSS2;SLC1A3;MLLT1;CACNA1C;EFNA5;UACA;PTGS1;MYL12B;BCL2L11;ERBB4;LDHD;GCNT2;LRIG1;EDEM3;FIS1;EGLN3;XBP1;IL31RA;MEIS2;MED13L;DPY19L1;LSM6;BCL6;KIF26A;ZFAT;UBE2T;SLCO4C1;KLHL8;MAFK;COL9A2;SERINC5
KDM2B 26808549 Chip-Seq JURKAT Human	2.05583	32.1948	1.58068e-07	1.31548e-06	USP36;TRAF3IP3;NAB2;PRDM2;PRDM1;SOX1;HEY1;CCND1;ZIC2;PLAU;MYC;DPF3;MAP3K6;CTSD;CDON;BRD1;MAP2K1;LMO4;NANOS3;SOX11;FOS;RUNX3;POU3F2;DUSP6;FOXP1;RUNX1;ETV6;RASA3;MAP1B;DDIT4;MMP17;PXDN;ZNF516;CDH11;COL6A1;GAS6;ACTRT2;CASZ1;PFKFB3;H6PD;SGMS1;TSHZ3;ANKRD11;ZBTB48;LEF1;ATP10A;GATA3;EFNA5;BCL2L11;LDHD;HAS3;LRIG1;HES1;EDEM3;SPEN;TCF7L2;BCL11B;TFAP2E;ISG15;ACSF3;MEIS2;DHRS3;EHD1;DPY19L1;BCL6;KIF26A;ID2;BHLHE40;GNAS;IGSF9B;ALLC;SERINC2;RPS24;GPR146
SCL 21571218 ChIP-Seq MEGAKARYOCYTES Human	2.11463	32.949	1.71025e-07	1.40767e-06	CHRM2;SNED1;ALDH1L1;NRP2;PCSK6;ETS1;ABRA;GPR132;LIPC;BMPER;INSC;MAP3K6;DLGAP2;SOX7;TEAD3;ACVR1;IL1R1;TNFRSF19;SOX11;TEX2;OTOS;RUNX3;CBFA2T3;DUSP6;ETV6;NCOR2;OLFM1;OBSCN;CCKBR;RASA3;KCNQ1;DDIT4;COL6A1;MCTP2;HDAC4;SGMS1;INSIG1;ILDR1;THBS1;UACA;FSTL4;PTGS1;INPP5B;ARHGAP22;PDLIM1;SBNO2;DNAJB6;PENK;GNA12;PMAIP1;EEFSEC;GABRP;EGLN3;PSAPL1;HELZ;AIG1;DLK1;SMOC2;KLF7;DHRS7;STK24;ZFAT;BHLHE40;RAB19;IGSF9B;CYB561;MAP3K14;ASB1
TBX2 33478486 ChIP-Seq IMR90 Human Lung	1.88045	28.733	2.31223e-07	1.80402e-06	CHRM2;ERRFI1;SPON2;USP36;SNED1;LRCOL1;TTLL10;COL12A1;TMEM52;FOXQ1;GPR132;C1QTNF8;CCND1;PLAU;NEFL;MFSD1;LRRFIP1;SOX7;SLC34A3;UTS2R;NANOS2;BRD1;WDR37;LMO4;FIGLA;NANOS3;ARMC7;FOS;TEX2;RUNX3;CBFA2T3;SHISA8;POU3F2;DUSP6;MOB3A;NCOR2;CLDN5;OLFM1;INF2;OBSCN;CCKBR;RASA3;KCNQ1;DDIT4;MMP17;SCNN1A;GCSAML;COL6A1;MXRA8;EXOC3;GAS6;ZFPM1;HDAC4;TBCEL;CHRNA4;ZBTB48;POMP;PLD6;FAAP20;THBS1;UACA;ARHGAP22;DNAJB6;HAS3;LRIG1;GSE1;PCNT;ARGLU1;S1PR4;IRX1;GTF2A1L;EGLN3;SRMS;PSAPL1;BCL11B;IQSEC1;COL22A1;IRX4;IGF2;ESRRG;DHRS3;SMOC2;ADGRD1;DHRS7;INS-IGF2;FASN;ZFAT;GNAS;ACO1;IGSF9B;COL9A2;CYB561;SERINC2;RPS24;GPR146
VDR 24763502 ChIP-Seq THP-1 Human	2.28809	33.6431	4.1146e-07	3.14473e-06	SCARB1;ULK4;PRDM1;PPCDC;TUBB6;BMPER;MYC;INSC;ENC1;DPF3;CCR6;CSGALNACT1;RAD23B;RUNX1;ETV6;NCOR2;ARMC2;GJD3;OBSCN;DDIT4;ZNF516;EXOC3;TOX;MCTP2;FBP1;CHRNA2;INSIG1;NDUFB4;SLC1A3;ATP10A;MOSPD3;EFNA5;LPP;UACA;BCL2L11;CHSY1;LDHD;LRIG1;MEF2D;GSN;IRX3;AIG1;BCL6;FASN;ZFAT;ID2;UBE2T;BHLHE40;BCL2;P4HB;SERINC2;F2RL3
TCF4 22108803 ChIP-Seq LS180 Human	2.03273	29.7372	4.43233e-07	3.35335e-06	FCN2;SNED1;ALDH1L1;DYRK2;WDR1;SCHIP1;ULK4;PRDM2;PRDM1;ETS1;GLI2;FOXQ1;BMPER;MYC;MCF2L;ENC1;HOXA1;SOX9;CTSD;CDON;ACVR1;TMCO5A;PLA2G4D;GAA;PAQR3;RBM19;ETV6;CLDN5;OLFM1;FOLH1;MMP16;KCNQ1;CTXN3;PLCB1;ZFPM1;NDUFB9;CASZ1;TBCEL;SEMA3A;LEF1;SLC1A4;EFNA5;CRYZ;SBNO2;BCL2L11;SV2B;HAS3;GCNT2;LRIG1;CEP72;ZPLD1;NDUFV2;MUC6;EDEM3;TCF7L2;EGLN3;BCL11B;IRX3;SRD5A3;MEIS2;LSM6;STK24;GDNF;KIF26A;TNFSF4;BHLHE40;PLCH1;FAM98A;MAP3K14;SERINC5
RACK7 27058665 Chip-Seq MCF-7 Human	1.99566	28.9262	5.07073e-07	3.79798e-06	GLTP;ERRFI1;SCARB1;SNED1;DYRK2;NAB2;TMEM52;KNDC1;B3GNTL1;ANKRD9;C1QTNF8;CCND1;XPO6;MAP3K6;TEAD3;WDR37;GAA;CNPY1;FOS;TEX2;DUSP6;FOXP1;NCOR2;INF2;GJD3;C2CD4D;DAD1;ELF5;DDIT4;MMP17;SCNN1A;MXRA8;ARHGEF1;GAS6;CASZ1;PFKFB3;SGMS1;INSIG1;AK2;HTRA1;TMPRSS2;SLC1A3;MAT2B;ARHGAP22;PDLIM1;NRAP;HAS3;HES1;EDEM3;GSDMD;TCF7L2;GSN;CADM1;BCL11B;TFAP2E;MGMT;IRX3;ISG15;HELZ;INHBB;BMP7;DHRS3;DLK1;MED13L;EHD1;GDNF;FASN;ZFAT;ID2;UBE2T;BCL2;COL9A2;MAP3K14
FOXP2 23625967 ChIP-Seq PFSK-1 AND SK-N-MC Human	2.53516	36.6671	5.23153e-07	3.87962e-06	GRB7;SCARB1;FCN2;ALDH1L1;TSHZ3;NAA20;IBA57;CACNA1C;ETS1;THBS1;BACH2;MLN;DNAJB6;MYC;INSC;GNA12;PIP4K2A;HES1;NDUFV2;TEAD3;FIS1;SUN2;WDR37;ANGPT2;IL1R1;DNMT3A;IL31RA;MEIS2;DHRS3;FOXP1;NCOR2;MMP16;RASA3;TFR2;DDIT4;PXDN;BHLHE40;MAFK;SERINC2;GPR146;ASB1
KDM2B 26808549 Chip-Seq DND41 Human	1.99185	28.4423	6.28868e-07	4.57303e-06	SCARB1;TRAF3IP3;DYRK2;CD81;NAB2;PRDM2;ANKRD9;HEY1;ZIC2;PLAU;MYC;MCF2L;PIP4K2A;DPF3;MAP3K6;CTSD;CDON;BRD1;WDR37;LMO4;NANOS3;FOS;RUNX3;CBFA2T3;FOXP1;ETV6;RBL2;NCR2;RCN1;INF2;OBSCN;RASA3;TMEM138;DDIT4;ARHGEF1;ACTRT2;ZFPM1;GRB7;PFKFB3;SLC43A3;ZBTB48;LEF1;PRR5L;GATA3;SPOCK2;LDHD;GNA12;HAS3;MBP;HES1;PCNT;MEF2D;ARSB;EDEM3;SPEN;TCF7L2;EGLN3;SRMS;BCL11B;TFAP2E;IRX3;ISG15;BMP7;DHRS3;BCL6;PARVG;FASN;ID2;BHLHE40;GNAS;COL9A2;SERINC2
STAT1 17558387 ChIP-Seq HELA Human	2.0962	29.8142	6.65346e-07	4.79177e-06	CHRM2;WDR1;PRDM2;SMC3;PCSK6;TNF;ETS1;ANKRD9;CLDN20;CCR6;BRD1;ANKRD44;STRBP;BUD31;ENTPD6;EN2;CNPY1;OTOS;ARMC2;OLFM1;INF2;HAND2;KPTN;ZFPM1;PFN2;HDAC4;PFKFB3;SGMS1;NAA20;DCTN1;ANKRD11;INSIG1;SEMA3A;LPP;CRYZ;PDLIM1;CLEC3B;CHSY1;AMDHD1;PLAGL1;SPOCK2;GNA12;ANKRD53;GSE1;ZPLD1;HES1;SMNDC1;TCF7L2;EGLN3;UBE2H;PSAPL1;MRPL28;ACSF3;ST18;DHRS3;LSM6;TNIP1;TNFSF4;ZFAT;RAB19;SERINC2;ASB1
RUNX1 21571218 ChIP-Seq MEGAKARYOCYTES Human	1.66018	23.3862	7.62558e-07	5.43958e-06	ERRFI1;SCARB1;TRAF3IP3;CD81;ULK4;CALML3;PLAT;SMC3;BACH2;ABRA;MYLK4;INSC;PIP4K2A;CSGALNACT1;MAP2K1;CISH;FNBP1;ARMC7;TEX2;RUNX3;RUNX1;ARMC2;SLC9A3;KCNQ1;DDIT4;ZFPM1;GRB7;TBCEL;PFKFB3;ANKRD11;INSIG1;SLC1A4;CACNA1C;PLD6;FHIT;MYL12B;INPP5B;ARHGAP22;SBNO2;BCL2L11;PMAIP1;MBP;NDUFV2;SLC15A4;EDEM3;EEFSEC;HSPA9;FIS1;XBP1;TFAP2E;IQSEC1;TRAPPC9;ACSF3;ST18;MED13L;EHD1;PARP11;STK24;BCL6;TOLLIP;ZFAT;ID2;BHLHE40;GNAS;TUBGCP3;MAFK;CLPTM1L;COL9A2;TMEM18;SERINC2;USP36;DYRK2;WDR1;USP31;GPR21;PSIP1;TMEM52;TCF20;PCSK6;PPCDC;MLN;GPR132;C1QTNF8;HEY1;XPO6;MCF2L;KIF13B;ME3;CCR6;DLGAP2;CTSD;STRBP;BUD31;TNFRSF19;DNMT3A;FOS;OTOS;RAD23B;CBFA2T3;DUSP6;ETV6;NCOR2;RBL2;GJD3;RASA3;DAD1;ZNF516;COL6A1;ARHGEF1;PIGL;CRYAA;MCTP2;HDAC4;NDUFB9;SMARCD2;SGMS1;SLC43A3;POMP;LEF1;PRR5L;MLLT1;MOSPD3;THBS1;FSTL4;PDLIM1;CLEC3B;DNAJB6;GNA12;GCNT2;HES1;PCNT;MEF2D;S1PR4;CLASP1;NTRK2;NQO2;GSN;COL22A1;IRX4;DHRS3;DLK1;POU4F3;TNIP1;PI16;ASB1
TCF4 23295773 ChIP-Seq U87 Human	1.72889	24.1989	8.34205e-07	5.89453e-06	ERRFI1;ULK4;BACH2;LIPC;SOX1;CCND1;BMPER;INSC;PIP4K2A;SEC62;CSGALNACT1;ACVR1;NANOS2;MEF2B;IL1R1;ANKRD44;KCTD1;SOX11;TEX2;FBXO10;RUNX3;FRMD1;FOXP1;ARMC2;TMEM138;KCNQ1;TOX;ZFPM1;GRB7;ANKRD11;ILDR1;GATA3;CACNA1C;EFNA5;FHIT;SLC1A7;LPP;ARHGAP22;SBNO2;ALX4;CEP72;SLC15A4;CPA6;ARSB;DNAH12;UBE2H;IQSEC1;SRD5A3;IL31RA;IGF2;ESRRG;BMP7;PARP11;STK24;TNFSF4;BCL2;GNAS;MAP3K14;SERINC5;NRP2;DYRK2;SCHIP1;TCF20;EFCAB8;LRRTM3;DSE;DLGAP2;BRD1;VPS13C;STRBP;RBM19;NRG1;RAD23B;CBFA2T3;ETV6;NCOR2;INF2;MMP16;PLCB1;MCTP2;B4GALT5;HDAC4;SMARCD2;SGMS1;NDUFB4;SEMA3A;PRR5L;ATP10A;MLLT1;SPG7;FAM169A;FSTL4;CRYZ;NPS;DNAJB6;SV2B;RPS6KC1;ERBB4;LRIG1;SH3BP4;METTL6;IRX1;TCF7L2;MGMT;IRX4;SNX24;AIG1;MEIS2;SMOC2;KLF7;SLC25A37;TNIP1;VEPH1;RAB19;FAM98A;CCL26;ASB1
STAT6 20620947 ChIP-Seq CD4 POS T Human	3.25415	42.5806	2.07614e-06	1.34054e-05	HDAC4;TRAF3IP3;BCL11B;CISH;ANKRD44;LEF1;ATP10A;PRDM1;MAT2B;FHIT;BACH2;ST18;RUNX1;FOXP1;EHD1;ARMC2;GGTLC1;BCL6;CHSY1;KIF13B;BCL2;HES1;LRRFIP1;MAP3K14
HAND2 30127528 ChIP-Seq KELLY Human Brain Neuroblastoma	1.67509	21.755	2.28915e-06	1.44082e-05	RTL1;CD81;NAB2;PLAT;TNF;MYLK4;CCND1;DPF3;SOX7;CDON;CSGALNACT1;ACVR1;SLC34A3;FNBP1;SERPINF1;ANKRD44;VASH2;TEX2;FBXO10;FOXP1;CLDN5;OBSCN;KCNQ1;DDIT4;MXRA8;CHRNA2;TSHZ3;PPP1R32;INSIG1;ARHGEF28;SLC1A3;SLC1A4;PLD6;EFNA5;SLC1A7;LPP;ARHGAP22;GSE1;SLC15A4;HSPA9;IGF2;MRPL28;ESRRG;TRAPPC9;BMP7;EHD1;GDNF;ID2;UBE2T;BHLHE40;GNAS;MAFK;IGSF9B;TMEM18;MAP3K14;SERINC5;USP36;NRP2;WDR1;USP31;SCHIP1;TCF20;PPCDC;B3GNTL1;MLN;HEY1;PPP6R2;XPO6;MCF2L;ENC1;NEFL;GPSM3;TEAD3;CERS3;PROSER2;VPS13C;GAA;TNFRSF19;DNMT3A;IL13;NRG1;RAD23B;CBFA2T3;DUSP6;NCOR2;ANO1;NCR2;INF2;OAS1;RASA3;GFOD1;DAD1;ARHGEF1;BIRC7;GAS6;PLCB1;HDAC4;GOT1L1;SMARCD2;PLPPR5;IBA57;FAAP20;CHSY1;LRIG1;HES1;PCNT;MEF2D;SMNDC1;CLASP1;GABRP;ANGPT2;SORBS2;MEIS2;DHRS3;KLF7;ADGRD1;KIF26A;VEPH1;CYB561;GPR146;CCL26
JUN 26020271 ChIP-Seq SMOOTH MUSCLE Human	1.91637	23.6572	4.35232e-06	2.61745e-05	USP36;SNED1;TRAF3IP3;TTLL10;COL12A1;PLAT;SMC3;PCSK6;ETS1;BACH2;B3GNTL1;FOXQ1;TUBB6;LIPC;MYC;ENC1;FPGS;KIF13B;LRRFIP1;CTSD;TMCO5A;FNBP1;IL1R1;LMO4;ANKRD44;NANOS3;NRG1;RAD23B;RUNX1;ETV7;INF2;MAP1B;SCNN1A;COL6A1;GAS6;CRYAA;B4GALT5;TNXB;SLC43A3;INSIG1;HTRA1;MYL12B;NPS;BCL2L10;CLEC3B;PLAGL1;MBP;PCNT;NDUFV2;ARGLU1;NQO2;GSN;ANGPT2;TFAP2E;SRD5A3;IL31RA;CCK;R3HCC1;BHLHE40;GNAS;MAFK;ACO1;TMEM18;CYB561;SERINC2;MAP3K14;ASB1
AHR 22903824 ChIP-Seq MCF-7 Human	2.56932	31.7084	4.36824e-06	2.61745e-05	ALDH1L1;INSIG1;LEF1;SLC1A3;PRDM1;SPG7;EFNA5;FHIT;SLC1A7;UACA;HEY1;DNAJB6;CCND1;SV2B;MFSD1;MBP;HES1;TCF7L2;INHBB;FOS;RAD23B;SSTR4;FOXP1;RUNX1;MED13L;ANO1;DPY19L1;BCL6;DDIT4;SLCO4C1;BCL2;RIN2;FBP1
UTX 26944678 Chip-Seq JUKART Human	1.90475	23.4346	4.5372e-06	2.67587e-05	TRAF3IP3;NAB2;PSIP1;TMEM52;PRDM1;ETS1;INSC;FPGS;DPF3;CD37;LRRFIP1;CTSD;ENPP5;GPSM3;SUN2;MAP2K1;MEF2B;LMO4;ANKRD44;NANOS3;ARMC7;SOX11;ETV6;NCR2;RASA3;KCNQ1;ZNF516;MXRA8;ARHGEF1;KPTN;ZFPM1;HDAC4;H6PD;SGMS1;SLC43A3;ANKRD11;INSIG1;LEF1;GATA3;SPG7;MAT2B;FAM169A;MYL12B;PDLIM1;AMDHD1;LDHD;LRIG1;MBP;HES1;MEF2D;CLASP1;BCL11B;TFAP2E;IL31RA;ISG15;TRAPPC9;AIG1;ACSF3;MEIS2;DHRS3;KLF7;STK24;TNFSF4;FASN;R3HCC1;GNAS;COL9A2;F2RL3
E2A 27217539 Chip-Seq RAMOS-Cell Line Human	1.89472	22.7575	6.07689e-06	3.4745e-05	SCARB1;CD81;PRDM2;PRDM1;BACH2;PPCDC;B3GNTL1;TUBB6;LIPC;DSE;FAM3B;CD37;CCR6;LRRFIP1;MAP3K6;MEF2B;SERPINF1;VPS13C;ENTPD6;VASH2;FOS;RUNX3;CBFA2T3;NCR2;INF2;GFOD1;DAD1;DDIT4;SCNN1A;CDH11;CRYAA;KPTN;ZFPM1;B4GALT5;GRB7;PFKFB3;SGMS1;ZBTB48;LPP;MYL12B;BCL2L11;RPS6KC1;NLRP4;GNA12;LRIG1;MBP;HES1;MEF2D;SLC15A4;SPEN;XBP1;MAFA;ACSF3;BMP7;DLK1;EHD1;DHRS7;TNIP1;FASN;R3HCC1;ZNF337;CLPTM1L;P4HB;PI16;FAM98A;SERINC2;GPR146
ESR1 30970003 ChIP-Seq MCF-7 Human BreastCancer	2.22455	26.6042	6.39926e-06	3.60379e-05	SNED1;USP31;PPP1R32;NAB2;ATP10A;SPG7;PTGS1;SBNO2;CHSY1;PLAGL1;MCF2L;SPOCK2;LRIG1;MBP;ME3;HES1;CCR6;CLASP1;EEFSEC;PROSER2;UBE2H;SERPINF1;SQOR;WNT16;DHRS3;FOXP1;ETV6;EHD1;RBL2;ANO1;ADGRD1;RASA3;TNIP1;ZFAT;VEPH1;PXDN;SCNN1A;BHLHE40;MAFK;USP40;COL9A2;GAS6;RIN2
GATA2 21666600 ChIP-Seq HMVEC Human	2.51694	30.0646	6.49217e-06	3.62883e-05	ERRFI1;SGMS1;WDR1;DCTN1;INSIG1;PLAT;CACNA1C;ARHGAP22;BCL2L11;PLAU;DSE;GCNT2;PIP4K2A;SH3BP4;MBP;METTL6;HES1;CSGALNACT1;ANGPT2;SRD5A3;IL13;SORBS2;FOS;TEX2;CBFA2T3;RUNX1;ETV6;EHD1;CLDN5;EMCN;RASA3;CYB561;ZFPM1
TP63 22573176 ChIP-Seq HFKS Human	1.64041	19.5074	6.84659e-06	3.76575e-05	GLTP;ERRFI1;SCARB1;ULK4;CALML3;PRDM2;PLAT;ETS1;BACH2;FOXQ1;LIPG;WDR91;INSC;MAP3K6;CDON;UTS2R;MAP2K1;CISH;SERPINF1;ARMC7;TEX2;FRMD1;OBSCN;TMEM138;KCNQ1;ZFPM1;RIN2;CASZ1;PFKFB3;CHRNA2;TSHZ3;AK2;KLK5;HTRA1;SLC1A3;SLC1A4;LPP;MYL12B;BCL2L11;CPA6;EEFSEC;CCDC17;FIS1;CADM1;IQSEC1;SRD5A3;IL31RA;MRPL28;ESRRG;ISG15;UBOX5;INS-IGF2;LSM6;PARVG;STAR;TOLLIP;TNFSF4;ZFAT;MAFK;CLPTM1L;COL9A2;SERINC2;SETD4;WDR1;USP31;PIGQ;TMEM52;TCF20;PCSK6;PPCDC;GLI2;GPR132;XPO6;MCF2L;ME3;LRRFIP1;TEAD3;SUN2;WDR37;PLA2G4D;BUD31;TNFRSF19;DNMT3A;WNT16;CBFA2T3;ETV7;GJD3;OAS1;GFOD1;DAD1;USP40;FBP1;TNXB;NAA20;ZBTB48;LEF1;PRR5L;SPG7;MAT2B;PDLIM1;CHSY1;RPS6KC1;HAS3;LRIG1;SH3BP4;MEF2D;MUC6;IRX4;SORBS2;MEIS2;TNIP1;P4HB;PI16;ALLC;CYB561;GPR146;ASB1
TBL1 22424771 ChIP-Seq 293T Human	1.89267	22.4161	7.18397e-06	3.89912e-05	ERRFI1;DYRK2;TTLL10;CEP164;TMEM52;CALML3;PRDM2;ETS1;SOX1;DPYSL4;CCND1;LRRTM3;PIP4K2A;DPF3;ME3;TMCO5A;WDR37;LMO4;RUNX3;NCOR2;ANO1;RCN1;OBSCN;FOLH1;KCNQ1;MXRA8;ACTRT2;CASZ1;TBCEL;PFKFB3;H6PD;SGMS1;ZBTB48;AK2;DBX1;PRR5L;GATA3;CACNA1C;SLC1A7;THBS1;CRYZ;INPP5B;NPS;ARHGAP22;PDLIM1;RPS6KC1;SPOCK2;ALX4;SMNDC1;EDEM3;SPEN;BCL11B;TFAP2E;MGMT;ESRRG;ISG15;DHRS3;MED13L;PARP11;STK24;TNFSF4;UBE2T;TUBGCP3;COL9A2;SERINC2;RPS24
MYC 20876797 ChIP-ChIP MEDULLOBLASTOMA Human	2.06969	24.1862	8.41178e-06	4.53268e-05	CHRM2;USP36;DYRK2;NAB2;PSIP1;C1QTNF8;HEY1;CCND1;LRRTM3;ENC1;MAP3K6;CDON;VPS13C;EN2;RUNX3;FOXP1;RCN1;FOLH1;HAND2;SCNN1A;CDH11;PLCB1;MCTP2;ZFPM1;INSIG1;SEMA3A;HTRA1;CACNA1C;FHIT;THBS1;DNAJB6;ERBB4;PLAGL1;PENK;MBP;ZPLD1;HES1;NDUFV2;MEF2D;IRX1;CCDC17;NTRK2;EGLN3;BCL11B;POU4F3;TNFSF4;ID2;BCL2;ACO1;TMEM18
ELK3 25401928 ChIP-Seq HUVEC Human	1.8504	21.4297	9.34106e-06	4.96202e-05	SPON2;SNED1;NRP2;WDR1;CD81;NAB2;PRDM2;PPCDC;CCND1;PLAU;FPGS;HOXA1;CD37;LRRFIP1;MAP3K6;SOX7;GPSM3;PLA2G4D;FOS;DUSP6;ETV6;RBL2;ANO1;RCN1;INF2;RASA3;TMEM138;DDIT4;CDH11;ARHGEF1;CRYAA;FBP1;PFKFB3;TNXB;H6PD;SGMS1;SLC43A3;ZBTB48;MLLT1;GATA3;SPG7;MAT2B;MOSPD3;EFNA5;SLC1A7;INPP5B;ARHGAP22;DNAJB6;AMDHD1;HAS3;SH3BP4;HES1;MEF2D;SMNDC1;CLASP1;FIS1;TCF7L2;ISG15;INHBB;TRAPPC9;MEIS2;EHD1;SLC25A37;KIF26A;TNFSF4;BHLHE40;GNAS;MAFK;CYB561
GATA1 19941826 ChIP-Seq K562 Human	2.3961	27.697	9.5477e-06	5.00086e-05	SGMS1;INSIG1;LEF1;CALML3;SLC1A4;UACA;LIPC;DNAJB6;HES1;NDUFV2;MEF2D;SOX7;ACVR1;NQO2;UBE2H;IL1R1;IQSEC1;IL13;RBM19;FOS;CBFA2T3;RUNX1;MED13L;SLC25A37;TNIP1;TFR2;KIF26A;MAP1B;ZFAT;DDIT4;MAFK;CYB561;ZFPM1;GPR146;ASB1
STAT3 23295773 ChIP-Seq U87 Human	1.68857	19.4149	1.01518e-05	5.24395e-05	CHRM2;ULK4;PRDM2;PLAT;BACH2;BMPER;LIPG;INSC;DPF3;CSGALNACT1;MAP2K1;FNBP1;ANKRD44;RUNX3;FOXP1;ARMC2;FOLH1;DDIT4;CTXN3;TOX;RIN2;MMADHC;CASZ1;TSHZ3;ANKRD11;KLK5;SLC1A3;SLC1A4;CACNA1C;EFNA5;FHIT;LPP;INPP5B;SBNO2;MBP;SLC15A4;CPA6;ARGLU1;EEFSEC;DNAH12;TMEM184B;IQSEC1;GFPT2;IL31RA;ESRRG;HELZ;TRAPPC9;ST18;LSM6;BCL6;ID2;BHLHE40;TUBGCP3;ACO1;SERINC5;SNED1;NRP2;DYRK2;WDR1;USP31;B3GNTL1;GPR132;XPO6;KIF13B;MFSD1;BRD1;STRBP;EN2;NRG1;OTOS;ETV6;NCOR2;RCN1;TFEC;COL6A1;USP40;HDAC4;SGMS1;PRR5L;ATP10A;MAT2B;FSTL4;ERBB4;SPOCK2;HES1;TCF7L2;GSN;IRX4;SNX24;SORBS2;AIG1;MEIS2;DLK1;KLF7;DHRS7;VEPH1;RAB19
TCF21 26020271 ChIP-Seq SMOOTH MUSCLE Human	1.86049	21.3655	1.02956e-05	5.28176e-05	ERRFI1;SNED1;NRP2;DYRK2;CD81;PRDM2;PLAT;ETS1;TUBB6;HEY1;PLAU;LRRFIP1;TEAD3;SUN2;MAP2K1;CISH;IL1R1;SERPINF1;VPS13C;FOS;RAD23B;CBFA2T3;INF2;CCKBR;TMEM138;HAND2;DDIT4;PXDN;COL6A1;MXRA8;PLCB1;CRYAA;FBP1;PFN2;SMARCD2;TBCEL;SGMS1;SLC43A3;INSIG1;MLLT1;SLC1A7;THBS1;PTGS1;ARHGAP22;BCL2L10;PLAGL1;HES1;MEF2D;TCF7L2;UBE2H;GSN;CCK;MAFA;EHD1;BCL6;TNIP1;TNFSF4;VEPH1;ID2;BHLHE40;PLCH1;MAFK;ACO1;P4HB;COL9A2;CYB561;ASB1
TP63 17297297 ChIP-ChIP HaCaT Human	10.6614	119.427	1.36492e-05	6.77035e-05	SERPINF1;FASN;DDIT4;PMAIP1;HES1;GATA3;BMP7
LXR 22292898 ChIP-Seq THP-1 Human	1.84628	20.5656	1.45354e-05	7.1157e-05	GLTP;ERRFI1;SPON2;SCARB1;WDR1;CD81;NAB2;ULK4;PCSK6;PPCDC;B3GNTL1;GLI2;ANKRD9;CCR6;SOX7;CTSD;TEAD3;SLC34A3;DNMT3A;EN2;CBFA2T3;FRMD1;NCOR2;ARMC2;SLC9A3;NCR2;OBSCN;TMEM138;KCNQ1;ZFPM1;CASZ1;H6PD;DCTN1;INSIG1;KRTAP10-12;ATP10A;MLLT1;CLEC3B;BCL2L11;PLAGL1;ALX4;MEF2D;MUC6;NTRK2;EGLN3;PSAPL1;MRPL28;ISG15;MAFA;ACSF3;EHD1;BCL6;STAR;GDNF;FASN;ZFAT;R3HCC1;BHLHE40;P4HB;IGSF9B;ALLC;CYB561;SERINC2;MAP3K14;GPR146;ASB1
FOSL1 28411283 ChIP-Seq MDA231-LM2-4175 Human BreastCancer	1.95837	21.5477	1.66542e-05	8.04775e-05	ERRFI1;USP36;COL12A1;CEP164;MAP3K7CL;ETS1;PPCDC;B3GNTL1;TUBB6;PLAU;ENC1;ACVR1;SUN2;WDR37;FNBP1;RUNX3;DUSP6;RUNX1;NCOR2;INF2;MAP1B;DDIT4;ARHGEF1;PIGL;GAS6;RIN2;TOR4A;H6PD;SGMS1;DCTN1;ANKRD11;INSIG1;CACNA1C;FAAP20;THBS1;ARHGAP22;SBNO2;DNAJB6;SH3BP4;GSE1;S1PR4;ARSB;GSN;SORBS2;HELZ;DHRS3;EHD1;BCL6;TNIP1;MAFK;IGSF9B;TMEM18;SERINC5;ASB1
ARNT 22903824 ChIP-Seq MCF-7 Human	2.16622	23.7029	1.76976e-05	8.49078e-05	ALDH1L1;INSIG1;LEF1;SLC1A3;PRDM1;SPG7;EFNA5;FHIT;SLC1A7;UACA;GGTLC1;LIPC;HEY1;DNAJB6;CCND1;SV2B;INSC;MFSD1;MBP;ZPLD1;HES1;ARGLU1;TCF7L2;INHBB;FOS;RAD23B;CBFA2T3;BMP7;SSTR4;FOXP1;RUNX1;MED13L;ANO1;DPY19L1;BCL6;DDIT4;SLCO4C1;ZNF516;BCL2;RIN2;FBP1
ATF3 27146783 Chip-Seq COLON Human	1.8283	19.8671	1.90889e-05	8.9922e-05	ERRFI1;SNED1;CD81;COL12A1;PSIP1;SMC3;ETS1;BACH2;TUBB6;C1QTNF8;PLAU;LIPG;DSE;ENC1;FPGS;LRRFIP1;MEF2B;STRBP;NANOS3;BUD31;FOS;RAD23B;RBL2;RCN1;OBSCN;DDIT4;ZNF516;ARHGEF1;GAS6;ZFPM1;GRB7;CASZ1;ANKRD11;INSIG1;SEMA3A;SLC1A3;SLC1A4;SPG7;FAM169A;THBS1;BCL2L11;LRIG1;PMAIP1;HES1;MEF2D;ARGLU1;S1PR4;HSPA9;XBP1;NQO2;ANGPT2;TFAP2E;IRX4;IL31RA;HELZ;AIG1;MEIS2;DHRS3;FASN;ID2;GNAS;ZNF337;MAFK;CLPTM1L;ALLC;SERINC5
SOX2 20726797 ChIP-Seq SW620 Human	1.75801	18.9232	2.11478e-05	9.8998e-05	ERRFI1;SPON2;NRP2;DYRK2;USP31;SCHIP1;PRDM1;PCSK6;ETS1;SOX2;TUBB6;HEY1;PLAU;LIPG;ENC1;FAM3B;LRRFIP1;CTSD;TEAD3;CDON;ACVR1;LMO4;SERPINF1;TNFRSF19;PAQR3;EN2;KCTD1;RUNX3;RUNX1;ETV6;TAPBP;OAS1;MAP1B;KCNQ1;DDIT4;SCNN1A;COL6A1;GAS6;FBP1;PFN2;HDAC4;SLC43A3;SEMA3A;LEF1;ILDR1;HTRA1;GATA3;THBS1;UACA;PTGS1;PDLIM1;SRR;PLAGL1;HAS3;CEP72;PMAIP1;MBP;GABRP;UBE2H;GSN;MGMT;SORBS2;ISG15;INHBB;AIG1;BMP7;MEIS2;DHRS3;SMOC2;BCL6;ID2;R3HCC1;GNAS;SERINC2;SERINC5
DROSHA 22980978 ChIP-Seq HELA Human	2.73195	29.3731	2.14087e-05	9.95969e-05	TNXB;TSHZ3;KLK5;KNDC1;ARHGAP22;PPP6R2;MCF2L;ALX4;MBP;COL22A1;TRAPPC9;DHRS3;NCOR2;ARMC2;SMOC2;SLC9A3;ANO1;OBSCN;PARVG;RASA3;KCNQ1;PXDN;GAS6;SERINC2;RIN2
AF4 28076791 ChIP-Seq SEM Human Blood Leukemia	2.32631	24.9631	2.18616e-05	0.000101076	ANKRD11;POMP;LEF1;PRDM2;PLD6;BACH2;PDLIM1;LIPC;DNAJB6;MYC;PMAIP1;CD37;S1PR4;BRD1;XBP1;WDR37;FNBP1;LMO4;FOS;TRAPPC9;CBFA2T3;DHRS3;FOXP1;RUNX1;MED13L;ETV6;NCOR2;SLC25A37;STK24;BCL2;GNAS;PLCB1;SERINC2;SERINC5
TCF21 26020271 ChIP-Seq HCASMC Human CoronaryArtery	1.98259	21.1239	2.35891e-05	0.000108394	ERRFI1;SPON2;NRP2;DYRK2;WDR1;TNFAIP6;MAP3K7CL;PRDM2;ETS1;TUBB6;PLAU;PPP6R2;TEAD3;ACVR1;MAP2K1;MEF2B;IL1R1;VPS13C;TEX2;FBXO10;CBFA2T3;DUSP6;FOXP1;RUNX1;NCOR2;PXDN;MXRA8;SMARCD2;TBCEL;SLC43A3;DCTN1;FAAP20;THBS1;UACA;PTGS1;ARHGAP22;CHSY1;PLAGL1;HES1;GSN;CCK;MAFA;DHRS3;EHD1;BCL6;TNFSF4;MAFK;ACO1;P4HB;FAM98A
TOP2B 26459242 ChIP-Seq MCF-7 Human	1.82913	19.4465	2.41423e-05	0.00011026	CHRM2;DYRK2;PIGQ;SCHIP1;CEP164;PRDM1;ISM2;BACH2;ABRA;SOX2;BMPER;XPO6;INSC;PIP4K2A;NEFL;DLGAP2;MAP2K1;TMCO5A;RALGAPA1;LMO4;VPS13C;SPACA1;RBM19;SOX11;NRG1;ANO1;GFOD1;DAD1;MAP1B;TFEC;CDH11;CRYAA;TOX;MCTP2;GRB7;INSIG1;SEMA3A;TMPRSS2;SLC1A3;GATA3;MAT2B;EFNA5;LPP;UACA;FSTL4;SBNO2;DNAJB6;SV2B;LDHD;GNA12;ZPLD1;IRX1;NTRK2;EGLN3;UBE2H;BCL11B;COL22A1;IRX3;KLF7;BCL6;BHLHE40;GNAS;ACO1;PI16
FOXO3 23340844 ChIP-Seq DLD1 Human	2.39834	25.1559	2.78451e-05	0.000125639	HDAC4;ERRFI1;GRB7;NAA20;PRDM2;THBS1;UACA;BACH2;PPCDC;RGPD3;BCL2L11;SOX1;XPO6;LIPG;KIF13B;SH3BP4;SMNDC1;S1PR4;ARSB;CDON;CSGALNACT1;ETV6;NCOR2;RBL2;SLC25A37;NCR2;MMP17;SCNN1A;BHLHE40;PLCB1;RIN2
SMAD3 21741376 ChIP-Seq HESCs Human	2.04224	21.3621	2.86561e-05	0.000128523	ERRFI1;SGMS1;WDR1;TSHZ3;ANKRD11;ULK4;ILDR1;GATA3;PRDM1;MAT2B;EFNA5;ETS1;ABRA;FOXQ1;ARHGAP22;PDLIM1;SV2B;RPS6KC1;PLAGL1;ENC1;GCNT2;LRIG1;LRRFIP1;TCF7L2;ANGPT2;CADM1;COL22A1;ANKRD44;GFPT2;KCTD1;ARMC7;TRAPPC9;OTOS;BMP7;DHRS3;ETV6;KLF7;TNIP1;TNFSF4;DDIT4;ZNF516;BHLHE40;PLCH1;PLCB1;MAP3K14
RUNX1 22343733 ChIP-Seq PBMC Human BoneMarrow	2.20441	22.974	2.97749e-05	0.000132746	GLTP;GOT1L1;DCTN1;CEP164;POMP;KLK5;KNDC1;THBS1;MLN;GLI2;SBNO2;DPYSL4;PLAGL1;WDR91;FAM3B;LRRFIP1;CLASP1;SRMS;MIGA1;IQSEC1;EN2;FOXP1;EHD1;ANO1;DHRS7;OBSCN;BCL6;TNIP1;KIF26A;TOLLIP;SCNN1A;BHLHE40;CDH11;MXRA8;ARHGEF1;SERINC2;RIN2
FOXH1 21741376 ChIP-Seq ESCs Human	1.81093	18.7672	3.15702e-05	0.000139918	SNED1;TRAF3IP3;GPR21;CEP164;PSIP1;FOXQ1;TUBB6;SOX1;CCND1;ENC1;LRRFIP1;DLGAP2;CTSD;NANOS2;MAP2K1;TMCO5A;FNBP1;ENTPD6;PAQR3;KCTD1;FBXO10;POU3F2;FRMD1;FOXP1;ANO1;OBSCN;FOLH1;EMCN;CCKBR;PXDN;ARHGEF1;FBP1;GOT1L1;DCTN1;TMPRSS2;CACNA1C;FSTL4;CRYZ;NPS;CLEC3B;SV2B;PLAGL1;SPOCK2;ALX4;MBP;ARGLU1;TCF7L2;EGLN3;GSN;ANGPT2;TMEM184B;POU4F3;MED13L;SMOC2;DHRS7;BCL6;GDNF;UBE2T;KLHL8;R3HCC1;BHLHE40;COL9A2;TMEM18;ALLC
SMAD3 21741376 ChIP-Seq EPCs Human	1.90017	19.5004	3.49206e-05	0.000153856	ERRFI1;NRP2;ULK4;PRDM1;ETS1;BACH2;ABRA;FOXQ1;MCF2L;INSC;ENC1;ME3;SOX9;DLGAP2;CDON;RALGAPA1;TNFRSF19;RBM19;SOX11;NRG1;POU3F2;ETV6;ETV7;C2CD4D;TFEC;CDH11;PLCB1;CRYAA;TOX;PFN2;GATA3;EFNA5;FHIT;SLC1A7;RGPD3;CRYZ;PDLIM1;PLAGL1;HAS3;LRIG1;ZPLD1;TCF7L2;ANGPT2;CADM1;MGMT;COL22A1;CCK;TRAPPC9;BMP7;SLC25A37;SLCO4C1;KLHL8;BHLHE40;SERINC5
MYC 19915707 ChIP-ChIP AK7 Human	1.76671	17.9427	3.88428e-05	0.000169147	ERRFI1;DYRK2;TNFAIP6;SCHIP1;TMEM52;EPX;ETS1;SOX2;GPR132;TUBB6;MYC;XPO6;CD37;LRRFIP1;SLC34A3;IL1R1;STRBP;DNMT3A;PAQR3;EN2;RAD23B;POU3F2;RUNX1;NCOR2;OBSCN;CCKBR;COL6A1;ACTRT2;RIN2;HDAC4;GRB7;SMARCD2;TNXB;TSHZ3;INSIG1;NDUFB4;DBX1;ATP10A;LPP;FSTL4;CRYZ;INPP5B;ARHGAP22;RPS6KC1;LDHD;ANKRD53;GCNT2;MBP;PCNT;NDUFV2;ARSB;CLASP1;TCF7L2;EGLN3;GSN;IRX4;IL31RA;IGF2;ISG15;SMOC2;DHRS7;GDNF;FASN;VEPH1;GNAS;COL9A2;SERINC5;F2RL3
TBX2 30127528 ChIP-Seq BE2C Human Brain Neuroblastoma	2.07984	20.9968	4.12689e-05	0.000177646	HDAC4;SMARCD2;TSHZ3;SCHIP1;ARHGEF28;GATA3;EFNA5;FAAP20;MYLK4;HEY1;CCND1;ENC1;LRIG1;GSE1;HES1;CLASP1;CDON;ACVR1;HSPA9;WDR37;VPS13C;TNFRSF19;ESRRG;NRG1;TRAPPC9;CBFA2T3;DUSP6;FOXP1;EHD1;NCOR2;ANO1;ADGRD1;DPY19L1;RASA3;KIF26A;KCNQ1;ID2;CARD19;USP40;IGSF9B;CYB561
SALL4 22934838 ChIP-ChIP CD34+ Human	1.96407	19.5374	4.78513e-05	0.000196927	GLTP;SPON2;ALDH1L1;SLC43A3;GPR21;COL12A1;PCSK6;TNF;CRYZ;INPP5B;CLDN20;BMPER;PLAGL1;MCF2L;LIPG;NRAP;ENC1;GCNT2;LRIG1;NEFL;LRRFIP1;MAP3K6;NDUFV2;ENPP5;CISH;PAQR3;ESRRG;NRG1;SORBS2;WNT16;RAD23B;RUNX1;ARMC2;SLC25A37;LSM6;BCL6;GDNF;DAD1;TNFSF4;VEPH1;ID2;SLCO4C1;BCL2;COL9A2;KPTN;FBP1;SERINC5
OCT4 19829295 ChIP-Seq ESCs Human	1.78472	17.6011	5.21104e-05	0.000213283	USP36;NRP2;GPR21;PSIP1;TMEM52;KNDC1;SMC3;GLI2;SOX1;DPYSL4;MCF2L;WDR91;INSC;NEFL;HOXA1;GPSM3;ENPP7;SUN2;FNBP1;ANKRD44;GAA;RBM19;KCTD1;FBXO10;RUNX3;RUNX1;TAPBP;OLFM1;CCKBR;OAS1;PXDN;CRYAA;GRB7;PFKFB3;TNXB;CHRNA4;EFNA5;LPP;CLEC3B;PLAGL1;ANKRD53;MBP;S1PR4;ARSB;EEFSEC;NQO2;PSAPL1;CADM1;BCL11B;IQSEC1;MRPL28;ISG15;MAFA;BMP7;MED13L;SMOC2;PARP11;DHRS7;BCL6;TOLLIP;R3HCC1;BHLHE40;TMEM18
SOX11 23321250 ChIP-ChIP Z138-A519-JVM2 Human	2.1267	20.6973	5.93472e-05	0.000238984	CHRM2;H6PD;TSHZ3;SLC43A3;ILDR1;GATA3;MOSPD3;PPCDC;GPR132;TUBB6;ZIC2;GNA12;ANKRD53;LRIG1;CD37;CCR6;LRRFIP1;GPSM3;ENPP7;EDEM3;SPEN;NTRK2;NANOS2;ENTPD6;EN2;HELZ;TEX2;MEIS2;EHD1;NCOR2;STK24;BCL6;RASA3;TMEM138;MMP17;BCL2;MAFK
JUND 26020271 ChIP-Seq SMOOTH MUSCLE Human	1.76351	16.6537	7.92035e-05	0.000308976	USP36;SNED1;WDR1;COL12A1;ULK4;PSIP1;PLAT;SMC3;PCSK6;ETS1;FOXQ1;TUBB6;LIPC;MYC;ENC1;KIF13B;LRRFIP1;CTSD;GPSM3;TMCO5A;FNBP1;IL1R1;LMO4;ANKRD44;NANOS3;NRG1;FOS;RUNX1;ETV7;MAP1B;GAS6;CRYAA;B4GALT5;SMARCD2;TNXB;INSIG1;HTRA1;MYL12B;BCL2L10;CLEC3B;PLAGL1;ANKRD53;PMAIP1;PCNT;CPA6;ARGLU1;XBP1;UBE2H;GSN;SRD5A3;IL31RA;CCK;BCL6;R3HCC1;BHLHE40;MAFK;TMEM18;CYB561;SERINC2;MAP3K14;CCL26;ASB1
UBF1/2 26484160 Chip-Seq FIBROBLAST Human	1.75095	16.2217	9.47253e-05	0.000363842	WDR1;ULK4;PCSK6;ABRA;ANKRD9;GPR132;LIPC;SOX1;LRRTM3;MYC;XPO6;LIPG;DSE;NEFL;DPF3;SOX9;ACVR1;TMCO5A;LMO4;VPS13C;KCTD1;RAD23B;POU3F2;DUSP6;ANO1;INF2;FOLH1;MMP16;RASA3;TFR2;ZNF516;TOX;MCTP2;PFN2;NDUFB9;TBCEL;CHRNA2;TSHZ3;SLC43A3;LEF1;SLC1A3;MLLT1;SLC1A4;EFNA5;FHIT;FSTL4;NPS;FUT6;CHSY1;ALX4;MBP;ZPLD1;ARSB;IRX1;EEFSEC;TCF7L2;CADM1;BCL11B;SNX24;MEIS2;DHRS3;STK24
ESR2 21235772 ChIP-Seq MCF-7 Human	2.64044	24.3416	9.91596e-05	0.000378931	XBP1;PFKFB3;PCSK6;BMP7;THBS1;DHRS3;PDLIM1;HEY1;RASA3;CHSY1;DNAJB6;TNIP1;MYC;LDHD;ENC1;BCL2;LRIG1;PIP4K2A;SH3BP4;HES1;SOX9;CTSD
TCF4 18268006 ChIP-ChIP LS174T Human	2.62507	23.9956	0.00010719	0.00040754	HDAC4;ERRFI1;CASZ1;NRP2;TFAP2E;LMO4;ULK4;SOX11;PRDM2;ESRRG;OTOS;DHRS3;GLI2;ERBB4;RPS6KC1;ID2;PXDN;ANKRD53;SH3BP4;LRRFIP1;TMEM18;ASB1
NFE2L2 22581777 ChIP-Seq LYMPHOBLASTOID Human	2.50376	22.8738	0.000107744	0.000407576	EEFSEC;SPEN;NQO2;CADM1;SGMS1;FNBP1;STRBP;POMP;ILDR1;BACH2;MLN;PTGS1;RUNX1;ETV6;NCOR2;BCL2L11;DNAJB6;TNIP1;ZFAT;ZNF516;MBP;ACO1;PCNT;NDUFV2
SMAD3 30307970 ChIP-Seq HCASMC Human CoronaryArtery	1.70511	15.5346	0.000110489	0.000415861	GLTP;ERRFI1;USP36;SNED1;USP31;CD81;PRDM2;ISM2;HEY1;ZIC2;PIP4K2A;LRRFIP1;CDON;ACVR1;PROSER2;UTS2R;SUN2;BRD1;MIGA1;ANKRD44;GAA;DNMT3A;EN2;FBXO10;TMEM250;RUNX3;SHISA8;MOB3A;RUNX1;NCOR2;SLC9A3;OLFM1;ANO1;GAS6;CASZ1;PFKFB3;H6PD;PLPPR5;POMP;AK2;IBA57;PLD6;LPP;RGPD3;BCL2L10;CHSY1;LRIG1;MBP;SUSD6;SLC15A4;S1PR4;NTRK2;SRD5A3;MAFA;ACSF3;DHRS3;MED13L;SLC25A37;EFNA2;GDNF;FASN;UVSSA;GNAS;PLCH1;CLPTM1L;P4HB;TMEM18
P300 19829295 ChIP-Seq ESCs Human	1.73731	15.7586	0.000114985	0.000428408	DYRK2;ULK4;PRDM1;ETS1;SOX2;BMPER;LIPG;INSC;ENC1;DLGAP2;CSGALNACT1;TMCO5A;LMO4;RBM19;SOX11;NRG1;DUSP6;MMP16;CCKBR;DAD1;MAP1B;PXDN;ZNF516;TFEC;TOX;MCTP2;MMADHC;CASZ1;TBCEL;SEMA3A;GATA3;EFNA5;CRYZ;SV2B;AMDHD1;PLAGL1;GCNT2;LRIG1;MBP;NDUFV2;CPA6;IRX1;GABRP;TCF7L2;NQO2;CADM1;MGMT;TRAPPC9;MEIS2;SMOC2;KLF7;PARP11;STK24;GDNF;TNFSF4;ID2;KLHL8;TMEM18;ALLC;MAP3K14;SERINC5;RPS24
TBX2 30127528 ChIP-Seq KELLY Human Brain Neuroblastoma	1.59917	14.2883	0.000131721	0.000483624	GLTP;SCARB1;USP36;NRP2;SCHIP1;KDM8;ULK4;TNF;B3GNTL1;GLI2;HEY1;CCND1;PPP6R2;MCF2L;ENC1;FPGS;NEFL;GPSM3;CSGALNACT1;SUN2;MAP2K1;WDR37;PLA2G4D;FNBP1;VPS13C;GAA;TNFRSF19;DNMT3A;PAQR3;FOS;TEX2;TMEM250;WNT16;POU3F2;DUSP6;FOXP1;TAPBP;RASA3;MAP1B;DDIT4;MXRA8;ZFPM1;B4GALT5;HDAC4;SMARCD2;SGMS1;DCTN1;ANKRD11;IBA57;SLC1A3;FHIT;FAAP20;LPP;LRIG1;GSE1;HES1;MEF2D;HSPA9;SPEN;ANGPT2;IQSEC1;UQCC2;SNX24;ESRRG;SORBS2;TRAPPC9;MAFA;KLF7;ADGRD1;UBOX5;DPY19L1;TNIP1;FASN;ZFAT;ID2;UBE2T;SLCO4C1;KLHL8;GNAS;ZNF337;ACO1;P4HB;CYB561;MAP3K14;GPR146;ASB1
RELB 30642670 ChIP-Seq CTB1 Human Placenta Inflammation	3.90685	34.7364	0.000137604	0.000500317	GPR132;BCL6;HEY1;TNIP1;SLC43A3;INSIG1;DDIT4;BHLHE40;SUSD6;PRDM1;TNF;MOB3A
RUNX2 22187159 ChIP-Seq C42B Human ProstateCancer	4.20648	37.277	0.000141701	0.00050111	SLC25A37;PARVG;ZIC2;CHRNA4;UVSSA;MCF2L;SH3BP4;KNDC1;HES1;SPG7;RUNX1
ARID1A 32646524 ChIP-Seq H9 Human BoneMarrow Lymphoma	4.20648	37.277	0.000141701	0.00050111	SLC25A37;PARVG;ZIC2;CHRNA4;UVSSA;MCF2L;SH3BP4;KNDC1;HES1;SPG7;RUNX1
GATA2 19941826 ChIP-Seq K562 Human	1.70823	14.791	0.000173616	0.000596507	SCARB1;CALML3;PRDM1;PCSK6;PPCDC;TUBB6;LIPC;PIP4K2A;DPF3;MFSD1;SOX7;ACVR1;IL1R1;IL13;RBM19;FOS;TEX2;TMEM174;CBFA2T3;DUSP6;RUNX1;OBSCN;TFR2;MAP1B;DDIT4;ZFPM1;SGMS1;LEF1;MLLT1;SLC1A4;THBS1;UACA;DNAJB6;CHSY1;GNA12;GCNT2;ALX4;HES1;NDUFV2;MEF2D;CLASP1;FIS1;EGLN3;NQO2;UBE2H;IQSEC1;TRAPPC9;ACSF3;DHRS3;MED13L;EHD1;SLC25A37;TNIP1;KIF26A;ZFAT;MAFK;PI16;CYB561;MAP3K14;SERINC5;CCL26;ASB1
TFAP2C 20629094 ChIP-Seq MCF-7 Human	1.88446	16.2287	0.000181941	0.000622254	ERRFI1;SCARB1;SNED1;SMARCD2;CD81;ANKRD11;EFNA5;LPP;FSTL4;MLN;CHSY1;PLAU;MYC;MCF2L;WDR91;FPGS;MBP;LRRFIP1;MEF2D;EEFSEC;NTRK2;NQO2;UBE2H;SRMS;BCL11B;SERPINF1;NANOS3;TNFRSF19;ACSF3;RUNX1;NCOR2;ETV7;OLFM1;INF2;RASA3;GFOD1;FASN;BHLHE40;GNAS;RAB19;CYB561;ZFPM1;FBP1;SERINC5
FLI1 21571218 ChIP-Seq MEGAKARYOCYTES Human	1.44486	12.3545	0.000193409	0.00065687	SCARB1;TRAF3IP3;CD81;ULK4;PRDM2;PLAT;ABRA;LIPC;SOX1;PLAU;SOX9;MAP3K6;ACVR1;MAP2K1;MEF2B;CISH;FNBP1;ANKRD44;ENTPD6;KCTD1;ARMC7;TEX2;RUNX3;RUNX1;TMEM138;KCNQ1;DDIT4;MMADHC;PFKFB3;ANKRD11;INSIG1;ILDR1;SLC1A3;SLC1A4;CACNA1C;EFNA5;SLC1A7;MYL12B;INPP5B;ARHGAP22;SBNO2;AMDHD1;PENK;CEP72;MBP;NDUFV2;SLC15A4;CPA6;EEFSEC;HSPA9;FIS1;XBP1;TMEM184B;TFAP2E;IQSEC1;GFPT2;SRD5A3;IL31RA;IGF2;HELZ;INHBB;TRAPPC9;MAFA;ACSF3;ST18;MED13L;PARP11;UBOX5;INS-IGF2;STK24;BCL2;PLCH1;MAFK;CLPTM1L;MAP3K14;SETD4;PRR4;USP36;SNED1;NRP2;TNFAIP6;TMEM52;PCSK6;PPCDC;MLN;ANKRD9;HEY1;XPO6;MFSD1;ME3;LRRFIP1;JAK3;DLGAP2;CTSD;TEAD3;WDR37;BUD31;TNFRSF19;DNMT3A;RBM19;FOS;OTOS;CBFA2T3;DUSP6;NCOR2;NCR2;RCN1;INF2;RASA3;GFOD1;DAD1;ELF5;COL6A1;ARHGEF1;PIGL;CRYAA;HDAC4;NDUFB9;SMARCD2;SGMS1;POMP;ATP10A;MLLT1;SPG7;FSTL4;CRYZ;CLEC3B;DNAJB6;CHSY1;PLAGL1;GNA12;METTL6;MEF2D;SMNDC1;CLASP1;MUC6;NQO2;GSN;CCK;AIG1;DHRS3;DLK1;POU4F3;KLF7;SLC25A37;DHRS7;FAM98A;F2RL3;ASB1
CTBP1 25329375 ChIP-Seq LNCAP Human	1.94754	16.4723	0.000212191	0.000709515	SCARB1;SEMA3A;COL12A1;TCF20;MLLT1;PRDM2;GATA3;MOSPD3;EFNA5;ISM2;FHIT;SOX2;LRRTM3;RPS6KC1;SOX9;EDEM3;IRX1;CADM1;LMO4;IRX3;RBM19;IL31RA;KCTD1;NRG1;HELZ;BMP7;ST18;RUNX1;NCOR2;RCN1;LSM6;VEPH1;ZNF516;CDH11;ZNF337;ACO1;TOX;ACTRT2;PFN2
AR 22383394 ChIP-Seq PROSTATE CANCER Human	1.70284	14.0999	0.000253482	0.00084008	ERRFI1;ALDH1L1;TCF20;PRDM1;LIPC;DSE;INSC;FAM3B;HOXA1;SOX9;CSGALNACT1;TMCO5A;IL1R1;LMO4;ANKRD44;VPS13C;STRBP;TEX2;POU3F2;ETV6;EMCN;MMP16;MAP1B;HAND2;DDIT4;PXDN;TFEC;TOX;FBP1;CHRNA2;SEMA3A;ILDR1;GATA3;CACNA1C;EFNA5;FAM169A;LPP;THBS1;UACA;CHSY1;SV2B;RPS6KC1;ERBB4;GNA12;LRIG1;PMAIP1;ARGLU1;BCL11B;IL31RA;ESRRG;SORBS2;CCK;KLF7;SLC25A37;TUBGCP3;ACO1;CLPTM1L;ALLC;SERINC5
SMC4 20622854 ChIP-Seq HELA Human	1.69787	13.9448	0.000271076	0.000894431	FCN2;USP36;TRAF3IP3;TTLL10;GPR21;TCF20;SOX1;DPYSL4;C1QTNF8;XPO6;MCF2L;SOX9;SUN2;MAP2K1;FNBP1;ANKRD44;STRBP;ARMC7;RUNX3;SLC9A3;OLFM1;INF2;GJD3;EXOC3;BIRC7;CRYAA;ACTRT2;B4GALT5;CASZ1;SLC1A3;CACNA1C;EFNA5;SLC1A7;PTGS1;SRR;CLEC3B;SV2B;CEP72;MUC6;GSDMD;IRX1;HSPA9;UBE2H;SRMS;GSN;IRX4;ISG15;INHBB;TRAPPC9;MAFA;BMP7;EHD1;GDNF;BHLHE40;GNAS;ZNF337;CLPTM1L;SERINC2;MAP3K14
BCAT 22108803 ChIP-Seq LS180 Human	2.2868	18.6354	0.000288992	0.000945219	CASZ1;USP31;ULK4;LEF1;ETS1;MLN;BMPER;MYC;XPO6;ENC1;ARGLU1;EDEM3;ACVR1;TCF7L2;EGLN3;PLA2G4D;LMO4;RBM19;FOLH1;GDNF;KCNQ1;TOX;MAP3K14;ZFPM1;SERINC5
MYC 22102868 ChIP-Seq BL Human	2.16827	17.582	0.000300888	0.000979847	SCARB1;SLC43A3;LEF1;ILDR1;PRDM2;FHIT;ETS1;PPCDC;XPO6;LRIG1;HES1;LRRFIP1;NDUFV2;MEF2D;OR1D5;IQSEC1;RAD23B;CBFA2T3;ACSF3;MEIS2;ETV6;NCOR2;TOLLIP;FASN;DDIT4;ZNF337;CLPTM1L;ZFPM1
ATF3 23680149 ChIP-Seq GBM1-GSC Human	1.66854	13.5146	0.000303652	0.000984568	ERRFI1;SCARB1;USP36;NRP2;WDR1;PRR3;PSIP1;PLAT;SMC3;ETS1;SOX2;PLAU;MYC;XPO6;ENC1;SOX9;BUD31;TNFRSF19;ENTPD6;RAD23B;DUSP6;RUNX1;NCOR2;RCN1;DAD1;PXDN;SCNN1A;CTXN3;PFN2;CASZ1;PFKFB3;CHRNA4;ANKRD11;SLC1A3;PRR5L;UACA;INPP5B;PDLIM1;SBNO2;ANKRD53;SH3BP4;PMAIP1;MBP;HES1;HSPA9;XBP1;UBE2H;GSN;TMEM184B;IQSEC1;GFPT2;IL31RA;SORBS2;CCK;DHRS3;BCL6;TNIP1;BHLHE40;ZNF337;MAFK;MAP3K14;CCL26
KLF5 25053715 ChIP-Seq YYC3 Human	1.67447	13.3842	0.000337789	0.00108121	NRP2;DYRK2;USP31;COL12A1;ULK4;TMEM52;PCSK6;ISM2;B3GNTL1;SOX2;GGTLC1;GPR132;KIF13B;DPF3;LRRFIP1;TNFRSF19;KCTD1;SOX11;OTOS;NCOR2;ANO1;INF2;ARHGEF1;HDAC4;PFKFB3;INSIG1;NDUFB4;SLC1A4;MAT2B;LPP;UACA;MYL12B;SRR;BCL2L11;DNAJB6;PENK;LRIG1;ZPLD1;CD300LF;PCNT;SLC15A4;CPA6;GTF2A1L;SPEN;OR1D5;TCF7L2;EGLN3;PSAPL1;IRX4;CCK;TRAPPC9;ST18;SMOC2;BCL6;TNIP1;KIF26A;VEPH1;ID2;BHLHE40;TMEM18
KLF4 19829295 ChIP-Seq ESCs Human	1.6721	13.3111	0.000348897	0.0011073	USP36;CD81;GPR21;MYLK4;FOXQ1;TUBB6;LIPC;SOX1;DPYSL4;C1QTNF8;PLAU;MCF2L;PIP4K2A;NEFL;HOXA1;ME3;DLGAP2;CDON;ANKRD44;RBM19;SOX11;FOS;TEX2;OTOS;RUNX3;RUNX1;ARMC2;OLFM1;RCN1;MAP1B;CDH11;PFKFB3;AK2;TMPRSS2;PRR5L;EFNA5;FAM169A;LPP;UACA;PTGS1;ARHGAP22;SBNO2;DNAJB6;NRAP;SH3BP4;CPA6;S1PR4;NTRK2;BCL11B;MGMT;IQSEC1;ISG15;HELZ;DPY19L1;LSM6;EFNA2;TOLLIP;UBE2T;KLHL8;BHLHE40
TCF12/HEB 22897851 ChIP-Seq JUKARTE6-1 Human	1.6721	13.3111	0.000348897	0.0011073	ERRFI1;PRR4;USP36;SNED1;CEP164;BACH2;GPR132;ENC1;PIP4K2A;LRRFIP1;ENPP7;WDR37;CISH;RALGAPA1;DNMT3A;EN2;FOS;TMEM174;RUNX3;KRTAP19-8;ETV6;ARMC2;RCN1;OBSCN;HAND2;PXDN;CDH11;CTXN3;CRYAA;RIN2;MMADHC;CASZ1;CHRNA2;PRR5L;SLC1A4;SLC1A7;PDLIM1;DNAJB6;SV2B;ERBB4;NLRP4;LRIG1;SH3BP4;MEF2D;SMNDC1;ARSB;ANGPT2;TMEM184B;MGMT;IQSEC1;IRX4;SORBS2;MAFA;BMP7;KLHL8;R3HCC1;CLPTM1L;TMEM18;MAP3K14;SERINC5
SMAD4 21741376 ChIP-Seq ESCs Human	1.66973	13.2384	0.000360334	0.00113878	FCN2;SNED1;GPR21;PSIP1;TCF20;KNDC1;FOXQ1;BMPER;FPGS;MFSD1;HOXA1;CCR6;LRRFIP1;DLGAP2;GPSM3;MAP2K1;TMCO5A;ANKRD44;DNMT3A;RBM19;KCTD1;OTOS;SSTR4;FOXP1;TAPBP;OLFM1;OBSCN;CCKBR;OAS1;ZFPM1;GRB7;CASZ1;PFKFB3;DCTN1;DBX1;SLC1A4;GATA3;FAM169A;THBS1;PTGS1;PLAGL1;GCNT2;EEFSEC;FIS1;EGLN3;CADM1;IQSEC1;TRAPPC9;POU4F3;PARP11;DHRS7;DPY19L1;STK24;GDNF;KIF26A;TOLLIP;UBE2T;KLHL8;BHLHE40;MAFK
P300 27268052 Chip-Seq Bcells Human	1.66855	13.2022	0.000366179	0.00114763	USP36;NRP2;PSIP1;KNDC1;EFCAB8;SOX1;DPYSL4;WDR91;FPGS;CD37;MAP3K6;SUN2;ANKRD44;GAA;DNMT3A;ENTPD6;EN2;FOS;FBXO10;TMEM174;ETV6;ANO1;EXOC3;ARHGEF1;ZFPM1;NDUFB9;SMARCD2;PFKFB3;SLC43A3;DCTN1;AK2;CACNA1C;PLD6;PTGS1;PDLIM1;NRAP;ANKRD53;CEP72;CD300LF;MEF2D;MUC6;HSPA9;DNAH12;UBE2H;BCL11B;MGMT;SORBS2;MAFA;EHD1;DHRS7;BCL6;ZFAT;KLHL8;R3HCC1;BHLHE40;CLPTM1L;TMEM18;ALLC;SERINC5;GPR146
NRF2 31884422 ChIP-Seq A549 Human Lung Carcinoma	1.67466	13.2299	0.000370727	0.00115698	ERRFI1;SCARB1;NRP2;SCHIP1;COL12A1;ABRA;PPCDC;MLN;GLI2;GGTLC1;MYC;ENC1;NEFL;SOX9;CSGALNACT1;SUN2;IL1R1;KCTD1;SSTR4;GFOD1;MMP17;USP40;BIRC7;CTXN3;RIN2;PFN2;B4GALT5;NDUFB9;PFKFB3;AP5Z1;SEMA3A;ARHGEF28;KLK5;PLD6;EFNA5;FAM169A;LPP;UACA;BCL2L10;CLEC3B;GNA12;GCNT2;LRIG1;SH3BP4;PMAIP1;ZPLD1;HES1;NDUFV2;TCF7L2;EGLN3;NQO2;UBE2H;ESRRG;TRAPPC9;MAFA;GDNF;FASN;TMEM18;CYB561
KLF6 26769127 Chip-Seq PDAC-Cell Line Human	1.65269	13.0192	0.00037914	0.00116957	ERRFI1;DYRK2;NAB2;TMEM52;PRDM2;HEY1;CCND1;PLAU;MYC;PIP4K2A;DPF3;MAP3K6;SOX7;CTSD;BRD1;LMO4;TEX2;WNT16;DUSP6;RUNX1;ANO1;C2CD4D;DDIT4;ZNF516;MXRA8;SMARCD2;PFKFB3;H6PD;SGMS1;ZBTB48;AK2;ATP10A;GATA3;SPG7;EFNA5;UACA;CRYZ;PDLIM1;RPS6KC1;HAS3;PCNT;MEF2D;S1PR4;EDEM3;SPEN;TCF7L2;UBE2H;MGMT;IRX3;ISG15;HELZ;MEIS2;DHRS3;MED13L;KLF7;FASN;UBE2T;GNAS;COL9A2;SERINC2;MAP3K14;ASB1
SCL 19346495 ChIP-Seq HPC-7 Human	3.09918	24.4116	0.000379445	0.00116957	SETD4;EGLN3;CBFA2T3;ETS1;ACSF3;PPCDC;RUNX1;INF2;GFOD1;GCNT2;GSE1;MAFK;ZFPM1;F2RL3
CTBP2 25329375 ChIP-Seq LNCAP Human	1.95035	15.235	0.000405082	0.00123639	TBCEL;COL12A1;CEP164;GATA3;CACNA1C;SMC3;EFNA5;ISM2;FHIT;FSTL4;SOX2;LRRTM3;RPS6KC1;KIF13B;MBP;SOX9;IRX1;TCF7L2;EGLN3;LMO4;IRX3;ESRRG;NRG1;DHRS3;NCOR2;FOLH1;GDNF;DAD1;SLCO4C1;TFEC;R3HCC1;BCL2;ACO1;TOX;ACTRT2
CLOCK 20551151 ChIP-Seq 293T Human	2.42273	18.9022	0.000408895	0.00123993	SPON2;SCARB1;TBCEL;XBP1;UBE2H;H6PD;PFKFB3;LMO4;AK2;PLAT;FOS;DHRS3;CLDN5;BCL6;STK24;DNAJB6;DDIT4;COL6A1;BCL2;MFSD1;MAP3K6
CTNNB1 20460455 ChIP-Seq HCT116 Human	1.92299	14.8843	0.000434988	0.00130846	HDAC4;NDUFB9;ANKRD11;FSTL4;SBNO2;DNAJB6;RPS6KC1;ERBB4;MYC;ENC1;MBP;HES1;LRRFIP1;ARGLU1;SPEN;DNAH12;TCF7L2;EGLN3;UBE2H;ANGPT2;FNBP1;TRAPPC9;WNT16;CBFA2T3;DHRS3;RUNX1;MED13L;ETV6;ANO1;BHLHE40;BCL2;PLCH1;P4HB;SERINC5;B4GALT5;ASB1
FOXM1 26100407 CHIP-SEQ Hek293 Flp-In Human	1.65792	12.725	0.000464162	0.00138509	ERRFI1;SNED1;NRP2;SCHIP1;CALML3;SMC3;ETS1;GLI2;BMPER;MYC;MCF2L;ENC1;KIF13B;PIP4K2A;SOX9;LRRFIP1;NANOS2;LMO4;KCTD1;ARMC7;WNT16;TMEM174;POU3F2;DUSP6;FRMD1;FOXP1;DDIT4;ZNF516;COL6A1;ARHGEF1;GRB7;SMARCD2;PFKFB3;SGMS1;SEMA3A;POMP;AK2;GATA3;EFNA5;UACA;MYL12B;PDLIM1;GCNT2;SH3BP4;HES1;CD300LF;SMNDC1;EDEM3;SPEN;OR1D5;CADM1;MEIS2;GDNF;ZFAT;ID2;KLHL8;P4HB;TMEM18;MAP3K14
UBF1/2 26484160 Chip-Seq HMECs Human	1.64758	12.5661	0.000487119	0.0014421	ERRFI1;BACH2;ZIC2;PLAU;MYC;ENC1;DPF3;HOXA1;SOX9;CTSD;UTS2R;BRD1;NRG1;FOS;TEX2;OTOS;DUSP6;FRMD1;FOXP1;RBL2;RASA3;TMEM138;DDIT4;SCNN1A;MXRA8;ARHGEF1;GAS6;CRYAA;KPTN;CASZ1;PFKFB3;SGMS1;HTRA1;MLLT1;GATA3;CRYZ;ARHGAP22;PDLIM1;DNAJB6;CHSY1;NRAP;GCNT2;SH3BP4;HES1;ARGLU1;IRX1;EEFSEC;TCF7L2;ANGPT2;CADM1;IRX4;HELZ;MEIS2;DHRS3;BCL6;UBE2T;BHLHE40;SERINC2;SERINC5;RPS24
MYB 26560356 Chip-Seq TH2 Human	1.63046	12.0576	0.000614185	0.00178304	TRAF3IP3;CD81;PSIP1;PRDM1;ETS1;B3GNTL1;GPR132;PLAU;LRRFIP1;NANOS2;SUN2;FNBP1;FIGLA;RUNX3;CBFA2T3;DUSP6;FOXP1;RUNX1;C2CD4D;RASA3;TOX;KPTN;H6PD;SLC43A3;INSIG1;AK2;SLC1A3;ATP10A;SLC1A4;GATA3;SPG7;PDLIM1;BCL2L11;CHSY1;SPOCK2;LDHD;GNA12;HAS3;LRIG1;PMAIP1;MBP;CLASP1;EDEM3;FIS1;BCL11B;SRD5A3;IL31RA;ACSF3;DHRS3;KLF7;BCL6;PARVG;TNFSF4;BHLHE40;BCL2;GNAS;RAB19;PLCH1;COL9A2;MAP3K14
GATA4 25053715 ChIP-Seq YYC3 Human	1.6288	11.8675	0.000685018	0.00195831	GLTP;ERRFI1;NRP2;TRAF3IP3;ETS1;LIPC;C1QTNF8;MYC;WDR91;ENC1;FPGS;ME3;SOX9;ENPP7;CISH;RALGAPA1;IL1R1;FOS;RAD23B;DUSP6;SLC9A3;KCNQ1;DDIT4;SCNN1A;ARHGEF1;PLCB1;GRB7;H6PD;NAA20;INSIG1;TMPRSS2;SLC1A3;SPG7;EFNA5;UACA;MYL12B;SPOCK2;SH3BP4;HES1;CPA6;SMNDC1;MUC6;XBP1;UBE2H;ANGPT2;PSAPL1;SORBS2;BMP7;DHRS3;MED13L;BCL6;GDNF;VEPH1;UBE2T;KLHL8;BHLHE40;TUBGCP3;MAP3K14;SERINC5
FOXA1 21915096 ChIP-Seq LNCaP-1F5 Human	1.617	11.6645	0.000736457	0.00209736	GLTP;USP36;DYRK2;PRR3;PRDM1;SOX2;TUBB6;MYC;KIF13B;LRRFIP1;RALGAPA1;LMO4;TNFRSF19;POU3F2;DUSP6;FOXP1;SLC9A3;SCNN1A;CTXN3;RIN2;B4GALT5;HDAC4;GRB7;CASZ1;H6PD;CHRNA2;NDUFB4;ATP10A;MLLT1;EFNA5;LPP;THBS1;PTGS1;GNA12;MEF2D;ARGLU1;EDEM3;TCF7L2;EGLN3;NQO2;UBE2H;ANGPT2;TMEM184B;CADM1;IQSEC1;SORBS2;INHBB;TRAPPC9;ACSF3;BMP7;DHRS3;SLC25A37;BCL6;FASN;SLCO4C1;BCL2;MAFK;ALLC;CYB561;SERINC5
KLF4 26769127 Chip-Seq PDAC-Cell Line Human	1.60795	11.5355	0.000766233	0.00216569	ERRFI1;USP36;NRP2;WDR1;NAB2;TMEM52;PLAT;ETS1;PLAU;LIPG;PIP4K2A;SOX9;MAP3K6;SOX7;CTSD;CDON;RUNX3;RUNX1;INF2;C2CD4D;OAS1;TMEM138;DDIT4;ZNF516;MXRA8;ARHGEF1;PFN2;SMARCD2;CASZ1;PFKFB3;H6PD;SGMS1;ANKRD11;INSIG1;ZBTB48;AK2;SPG7;UACA;CRYZ;ARHGAP22;PDLIM1;DNAJB6;SPOCK2;HAS3;CD300LF;MEF2D;ARGLU1;SMNDC1;SPEN;TCF7L2;NQO2;SRMS;ISG15;HELZ;DHRS3;UBE2T;BHLHE40;PI16;COL9A2;SERINC2;MAP3K14
P53 22127205 ChIP-Seq FIBROBLAST Human	2.09194	14.9864	0.000774044	0.00217954	USP36;SLC1A4;PRDM1;MAT2B;EPX;LPP;UACA;MCF2L;HOXA1;SOX9;ENPP7;TMCO5A;FNBP1;ESRRG;NRG1;RUNX3;MEIS2;TAPBP;SLC9A3;OLFM1;RCN1;GDNF;MAP1B;PXDN;R3HCC1;CDH11
DNAJC2 21179169 ChIP-ChIP NT2 Human	1.90949	13.6292	0.000794641	0.00222916	DYRK2;SLC1A4;PPCDC;CCND1;MYC;ALX4;HOXA1;LRRFIP1;CD300LF;NTRK2;UTS2R;PLA2G4D;IQSEC1;IRX3;IRX4;FOS;MAFA;CBFA2T3;ACSF3;MEIS2;DHRS3;POU4F3;RBL2;SLC9A3;INF2;BCL6;RASA3;GNAS;MAFK;GAS6;MCTP2;CYB561;SERINC2
TP63 30713093 ChIP-Seq Epithelial Human Tongue SCC	1.544	10.9992	0.000805672	0.0022433	ALDH1L1;DYRK2;USP31;COL12A1;CALML3;PLAT;PRDM1;ISM2;ACP7;SOX7;GPSM3;SUN2;BRD1;WDR37;PLA2G4D;DNMT3A;KCTD1;FOS;TEX2;TMEM250;WNT16;POU3F2;DUSP6;FOXP1;TAPBP;NCOR2;ANO1;INF2;RASA3;SCNN1A;PLCB1;ZFPM1;RIN2;MMADHC;PFKFB3;TNXB;SGMS1;SLC43A3;ANKRD11;ZBTB48;ILDR1;SLC1A4;CACNA1C;FAAP20;LPP;FSTL4;PTGS1;MYL12B;INPP5B;BCL2L11;CHSY1;ANKRD53;GCNT2;SH3BP4;PMAIP1;HES1;MEF2D;S1PR4;HSPA9;MGME1;IRX4;AIG1;DHRS3;EHD1;KLF7;BCL6;ZFAT;VEPH1;UVSSA;BHLHE40;MAFK;IGSF9B;RPS24
P53 21459846 ChIP-Seq SAOS-2 Human	1.61673	11.3832	0.000875357	0.00241045	SETD4;USP36;ALDH1L1;TRAF3IP3;SCHIP1;TCF20;ETS1;GPR132;ZIC2;MCF2L;FPGS;CD37;SOX9;SOX7;ENPP5;ENPP7;FNBP1;LMO4;ARMC7;TEX2;WNT16;RAD23B;DUSP6;ETV6;SLC9A3;NCR2;CCKBR;GFOD1;SCNN1A;EXOC3;USP40;MMADHC;GOT1L1;CASZ1;AK2;KLK5;ATP10A;RGPD3;CLEC3B;DNAJB6;GNA12;SH3BP4;HES1;SMNDC1;CCDC17;TCF7L2;XBP1;GSN;TMEM184B;HELZ;AIG1;POU4F3;KIF26A;UBE2T;MAFK;TMEM18;SERINC2;SERINC5
HIF1A 21447827 ChIP-Seq MCF-7 Human	2.66435	18.3097	0.0010363	0.00274896	IRX1;ERRFI1;SCARB1;EGLN3;PFKFB3;FOS;PRDM1;RUNX1;NCOR2;HEY1;DNAJB6;DDIT4;PXDN;MAFK;TMEM18
BACH1 22875853 ChIP-PCR HELA AND SCP4 Human	1.71399	11.6825	0.00109617	0.00287074	HDAC4;SNED1;ALDH1L1;CASZ1;TNXB;TNFAIP6;DCTN1;SEMA3A;SLC1A3;PLAT;CACNA1C;EPX;PCSK6;PTGS1;GPR132;BMPER;MCF2L;HOXA1;MBP;HES1;LRRFIP1;JAK3;NTRK2;CISH;BCL11B;VPS13C;SOX11;NRG1;DUSP6;DHRS3;OLFM1;SLC25A37;PARP11;UBOX5;FOLH1;EMCN;BCL6;TFEC;SCNN1A;COL6A1;BCL2;MXRA8;GNAS;MCTP2
BCOR 27268052 Chip-Seq Bcells Human	1.59645	10.6884	0.0012369	0.00318365	USP36;PIGQ;GPR21;PRDM1;EFCAB8;WDR91;FAM3B;MAP3K6;FNBP1;GAA;TNFRSF19;DNMT3A;ENTPD6;EN2;FBXO10;ETV6;SLC9A3;ANO1;EXOC3;CRYAA;ZFPM1;B4GALT5;NDUFB9;PFKFB3;H6PD;SLC43A3;INSIG1;AK2;TMPRSS2;CACNA1C;PTGS1;PDLIM1;ANKRD53;CEP72;MUC6;HSPA9;EGLN3;NQO2;SRMS;TMEM184B;IQSEC1;MRPL28;SORBS2;MAFA;EHD1;BCL6;STAR;KIF26A;KLHL8;R3HCC1;BHLHE40;MAFK;CLPTM1L;PI16;SERINC2;SERINC5;GPR146
JUN 21703547 ChIP-Seq K562 Human	1.67363	11.0467	0.00135977	0.00347599	COL12A1;SLC1A3;MLLT1;GATA3;EFNA5;ETS1;LPP;FSTL4;INPP5B;HEY1;CCND1;SV2B;PLAU;MYC;XPO6;GNA12;FAM3B;LRIG1;LRRFIP1;NDUFV2;JAK3;SLC15A4;EDEM3;NTRK2;GABRP;WDR37;COL22A1;IRX3;PAQR3;SNX24;RAD23B;POU4F3;RBL2;CLDN5;KLF7;FOLH1;MMP16;BCL6;MAP1B;VEPH1;ID2;PXDN;ZNF337;ARHGEF1;FAM98A;ZFPM1
UBF1/2 26484160 Chip-Seq HMEC-DERIVED Human	1.57544	10.3678	0.00138663	0.0035326	ERRFI1;SCARB1;DYRK2;CD81;ETS1;FOXQ1;ANKRD9;HEY1;CCND1;PLAU;MAP3K6;SLC34A3;BRD1;WDR37;LMO4;RUNX3;POU3F2;CLDN5;OBSCN;FOLH1;C2CD4D;DDIT4;MMP17;ZNF516;MXRA8;BIRC7;ZFPM1;GRB7;CASZ1;H6PD;SLC43A3;ZBTB48;AK2;HTRA1;DBX1;MAT2B;ARHGAP22;CHSY1;SPOCK2;MBP;MEF2D;SMNDC1;S1PR4;MUC6;EDEM3;CCDC17;TCF7L2;CADM1;BCL11B;TFAP2E;IRX3;ISG15;EHD1;GDNF;KIF26A;FASN;MAFK;COL9A2;SERINC2
CDX2 22108803 ChIP-Seq LS180 Human	1.5774	10.2996	0.00145978	0.00370636	ERRFI1;USP36;SNED1;WDR1;CALML3;PRDM2;SMC3;ETS1;FOXQ1;CCND1;ENC1;DPF3;HOXA1;VPS13C;ENTPD6;RBM19;CNPY1;WNT16;TMEM174;RAD23B;MMP16;GFOD1;TMEM138;HAND2;ELF5;PXDN;TFEC;CDH11;PIGL;CTXN3;PLCB1;GRB7;PRR5L;PTGS1;ARHGAP22;PDLIM1;SBNO2;SRR;GCNT2;CEP72;METTL6;CD300LF;CPA6;ARSB;MUC6;EDEM3;SPEN;TCF7L2;ANGPT2;SMOC2;STK24;KLHL8;ZNF337;TUBGCP3;CYB561;MAP3K14;SERINC5;CCL26
RUNX1 17652178 ChIP-ChIP JURKAT Human	1.87143	12.1985	0.00147619	0.00373536	PRR4;WDR1;SLC43A3;SCHIP1;LEF1;PSIP1;MAT2B;EFNA5;ETS1;HEY1;PLAGL1;MCF2L;LIPG;HAS3;METTL6;PCNT;DLGAP2;GPSM3;CLASP1;ANKRD44;TEX2;CBFA2T3;RUNX1;ETV6;RASA3;TNFSF4;TREML2;TFEC;ZNF337;PI16;TOX
ESR1 20056654 ChIP-Seq MCF-7 Human BreastCancer	1.79615	11.4086	0.0017438	0.0043537	NDUFB9;ERRFI1;CASZ1;DYRK2;USP31;NAB2;ZBTB48;PLAT;MCF2L;ME3;SEC62;SLC34A3;GAA;SRD5A3;WNT16;RAD23B;CBFA2T3;POU3F2;BMP7;DHRS3;FRMD1;FOXP1;EHD1;NCOR2;ADGRD1;ZFAT;VEPH1;KCNQ1;SCNN1A;BHLHE40;GAS6;CYB561;SERINC2;FBP1
CTCF 27219007 Chip-Seq Bcells Human	1.56216	9.89311	0.00177677	0.00442127	ERRFI1;SCARB1;NAB2;TMEM52;CALML3;PRDM2;SOX2;MYC;PIP4K2A;NEFL;SOX9;MAP3K6;CTSD;ENPP7;UTS2R;LMO4;DNMT3A;RUNX3;CPT1B;CBFA2T3;INF2;OBSCN;C2CD4D;DDIT4;MMP17;CDH11;MXRA8;ACTRT2;ZFPM1;CASZ1;H6PD;SGMS1;TSHZ3;ZBTB48;CACNA1C;PLD6;PDLIM1;HAS3;ANKRD53;PCNT;MEF2D;MUC6;CCDC17;TCF7L2;EGLN3;NQO2;SRMS;CADM1;BCL11B;TFAP2E;GFPT2;IGF2;ISG15;DHRS3;DLK1;KIF26A;IGSF9B;COL9A2
AF4 26711339 ChIP-Seq SEM Human Blood Leukemia	1.42714	9.00189	0.00182229	0.00451547	DYRK2;WDR1;CD81;PSIP1;PRDM2;ETS1;BACH2;PPCDC;B3GNTL1;TUBB6;LIPC;MYC;XPO6;WDR91;ENC1;CD37;SEC62;BRD1;MAP2K1;WDR37;FNBP1;LMO4;ANKRD44;VPS13C;SOX11;TEX2;RAD23B;DUSP6;FOXP1;RUNX1;ETV6;NCOR2;RBL2;ARMC2;MMP16;GFOD1;DAD1;KCNQ1;DDIT4;ZNF516;EXOC3;TOX;MMADHC;NDUFB9;SMARCD2;H6PD;SGMS1;ANKRD11;NDUFB4;SEMA3A;POMP;LEF1;AK2;ATP10A;SLC1A4;CACNA1C;PLD6;MAT2B;LPP;MYL12B;BCL2L11;DNAJB6;CHSY1;GNA12;GCNT2;LRIG1;MBP;PCNT;NDUFV2;MEF2D;ARGLU1;S1PR4;CLASP1;EDEM3;EEFSEC;SPEN;XBP1;UBE2H;TMEM184B;COL22A1;AIG1;ACSF3;MEIS2;MED13L;KLF7;BCL6;ID2;KLHL8;BCL2;GNAS;CLPTM1L;P4HB;FAM98A;MAP3K14;SERINC5
SMAD4 21799915 ChIP-Seq A2780 Human	1.48888	9.35014	0.00187341	0.00461573	CHRM2;NRP2;TRAF3IP3;DYRK2;SCHIP1;COL12A1;PRDM2;BACH2;ABRA;MYLK4;GGTLC1;LIPC;HEY1;BMPER;PIP4K2A;MFSD1;ME3;SOX9;CSGALNACT1;MAP2K1;TMCO5A;FIGLA;ANKRD44;VPS13C;PAQR3;VASH2;NRG1;FOS;TEX2;POU3F2;DUSP6;SSTR4;FOXP1;ETV6;MAP1B;PLCB1;RIN2;FBP1;MMADHC;PFN2;CASZ1;SGMS1;HTRA1;SLC1A3;ATP10A;CACNA1C;MAT2B;FHIT;LPP;THBS1;FSTL4;SRR;RPS6KC1;PLAGL1;PENK;CPA6;CLASP1;DNAH12;MGMT;IRX3;IRX4;ESRRG;HELZ;TRAPPC9;AIG1;MEIS2;POU4F3;SMOC2;KLF7;PARP11;TOLLIP;VEPH1;BHLHE40
FOXA1 27197147 Chip-Seq ENDOMETRIOID-ADENOCARCINOMA Human	2.07832	12.9565	0.00196132	0.00478511	TCF7L2;XBP1;SGMS1;IL1R1;COL12A1;SRD5A3;SOX11;UACA;ST18;DUSP6;DHRS3;STK24;BMPER;BHLHE40;KIF13B;ARHGEF1;HES1;SOX9;MEF2D;MAP3K14;SERINC5;MMADHC
VDR 23401126 ChIP-Seq LCL-AND-THP1 Human	2.68319	16.6447	0.00202269	0.0049029	VASH2;PLAT;CACNA1C;AIG1;EFNA5;FSTL4;NCOR2;STK24;BCL2;LRIG1;ME3;P4HB;SERINC2
TDRD3 21172665 ChIP-Seq MCF-7 Human	2.03534	12.6154	0.00203308	0.00491219	NDUFB9;EGLN3;NQO2;PFKFB3;BCL11B;CHRNA4;ANKRD44;ESRRG;GATA3;CACNA1C;UACA;ABRA;EHD1;DAD1;TNFSF4;SCNN1A;ANKRD53;SOX9;CRYAA;MAP3K14;ZFPM1;ENPP7;B4GALT5
SA1 27219007 Chip-Seq ERYTHROID Human	1.54825	9.52871	0.00212391	0.00508247	GLTP;ERRFI1;SCARB1;DYRK2;TMEM52;PCSK6;ISM2;DPYSL4;CCND1;ZIC2;MCF2L;FPGS;DPF3;MAP3K6;CTSD;BRD1;ANKRD44;IL13;KCTD1;FOS;RUNX3;RUNX1;GJD3;RASA3;ELF5;DDIT4;MMP17;USP40;CRYAA;HDAC4;SMARCD2;PFKFB3;H6PD;DCTN1;ZBTB48;AK2;HTRA1;CACNA1C;EFNA5;INPP5B;SPOCK2;CEP72;HES1;S1PR4;SPEN;CCDC17;CADM1;BCL11B;TFAP2E;IQSEC1;IGF2;MRPL28;ISG15;DHRS3;FASN;UBE2T;COL9A2;F2RL3
AR 21915096 ChIP-Seq LNCaP-1F5 Human	1.54547	9.34612	0.00236397	0.00563889	GLTP;ERRFI1;SPON2;TRAF3IP3;GPR21;TCF20;CALML3;PRDM1;B3GNTL1;MLN;DSE;FNBP1;RALGAPA1;TNFRSF19;ENTPD6;FOS;NCOR2;SLC9A3;EMCN;MAP1B;DDIT4;CTXN3;RIN2;B4GALT5;SMARCD2;TBCEL;H6PD;CHRNA2;SGMS1;ANKRD11;TMPRSS2;PLD6;SPG7;EFNA5;FHIT;LPP;THBS1;CHSY1;SPOCK2;GNA12;GCNT2;LRIG1;MEF2D;CLASP1;CCDC17;IQSEC1;IRX3;SORBS2;DPY19L1;FASN;VEPH1;BHLHE40;BCL2;PLCH1;CLPTM1L;SERINC5;GPR146
GTF3C2 35216376 ChIP-Seq H9 Human BoneMarrow Lymphoma	1.61025	9.67436	0.00245902	0.00584701	SMARCD2;NRP2;NAA20;INSIG1;CEP164;MLLT1;CACNA1C;SMC3;B3GNTL1;SBNO2;DNAJB6;ANKRD53;GCNT2;PMAIP1;ALKAL2;SMCO4;JAK3;SLC15A4;FIS1;GABRP;GSN;FNBP1;GFPT2;ARMC7;NRG1;ISG15;DLK1;MOB3A;MED13L;SMOC2;UBOX5;RCN1;GJD3;LSM6;BCL6;C2CD4D;GDNF;TFR2;ZFAT;MMP17;PXDN;KLHL8;SCNN1A;COL6A1;MAFK;PLCB1;SERINC2
OCT1 27270436 Chip-Seq PROSTATE Human	1.54375	9.19161	0.00259523	0.00613768	SETD4;USP36;DYRK2;PLAT;ABRA;MLN;GLI2;GGTLC1;LIPC;HEY1;ENC1;FAM3B;DPF3;MAP3K6;ACVR1;IL1R1;ANKRD44;PAQR3;SOX11;RAD23B;ETV6;TAPBP;ARMC2;ANO1;TFEC;SCNN1A;CRYAA;TOX;ACTRT2;RIN2;SMARCD2;CASZ1;TNXB;SGMS1;CHRNA4;TMPRSS2;GATA3;PMAIP1;MBP;SMNDC1;MUC6;EEFSEC;HSPA9;BCL11B;IQSEC1;GFPT2;IGF2;BMP7;EHD1;KIF26A;TNFSF4;ID2;BHLHE40;PLCH1;ALLC;MAP3K14
CREB1 26743006 Chip-Seq LNCaP-abl Human	1.53798	9.15582	0.00259766	0.00613768	ERRFI1;DYRK2;CD81;TMEM52;TUBB6;DPYSL4;CCND1;ZIC2;CD37;LRRFIP1;MAP3K6;ENPP7;BRD1;LMO4;NANOS3;CNPY1;ARMC7;POU3F2;ETV6;RBL2;INF2;ELF5;ZNF516;MXRA8;ARHGEF1;ZFPM1;GRB7;CASZ1;PFKFB3;H6PD;SGMS1;CHRNA4;INSIG1;ZBTB48;SPG7;EFNA5;FSTL4;MYL12B;BCL2L11;NDUFV2;MEF2D;ARGLU1;EDEM3;SPEN;XBP1;UBE2H;BCL11B;ISG15;INHBB;CCK;MAFA;DHRS3;VEPH1;ID2;BCL2;COL9A2;SERINC2
CBP 21632823 ChIP-Seq H3396 Human	1.54157	9.13697	0.00266632	0.0062801	GLTP;CD81;CEP164;CALML3;KNDC1;SMC3;ISM2;DPYSL4;CCND1;LRRTM3;PLAU;PIP4K2A;ME3;CTSD;CDON;WDR37;RALGAPA1;TNFRSF19;DUSP6;ANO1;RCN1;INF2;FOLH1;CCKBR;TMEM138;KCNQ1;ELF5;DDIT4;TBCEL;PFKFB3;SGMS1;SLC43A3;HTRA1;DBX1;PRR5L;GATA3;CACNA1C;NPS;ARHGAP22;PDLIM1;SPOCK2;NRAP;ALX4;SMNDC1;MUC6;TCF7L2;EGLN3;CADM1;MGMT;IGF2;DLK1;EHD1;PARP11;KIF26A;TOLLIP;RPS24
RUNX1 22897851 ChIP-Seq JUKARTE6-1 Human	1.54048	9.10976	0.00270249	0.00632552	PRR4;DYRK2;CEP164;PSIP1;EPX;MLN;GPR132;LIPC;SOX1;XPO6;PIP4K2A;SOX9;DLGAP2;CISH;RALGAPA1;IL1R1;ANKRD44;TNFRSF19;EN2;ARMC7;ETV6;OLFM1;ANO1;RCN1;OBSCN;PXDN;MXRA8;EXOC3;BIRC7;ACTRT2;ZFPM1;MMADHC;NDUFB9;DCTN1;KRTAP10-12;POMP;KLK5;PRR5L;PTGS1;DNAJB6;SV2B;ERBB4;SH3BP4;MEF2D;CPA6;HSPA9;UBE2H;MGMT;COL22A1;BMP7;TOLLIP;UBE2T;R3HCC1;MAP3K14;SERINC5;CCL26
NR3C1 21868756 ChIP-Seq MCF10A Human	1.71937	10.0242	0.00293756	0.00674917	NRP2;ULK4;CACNA1C;EFNA5;MLN;GLI2;FOXQ1;SOX1;BMPER;RPS6KC1;SH3BP4;CTSD;CLASP1;NTRK2;TCF7L2;GSN;NANOS3;IRX4;ENTPD6;ARMC7;ESRRG;NRG1;RAD23B;RUNX3;MEIS2;FOXP1;OLFM1;STK24;BCL6;TMEM138;UBE2T;CDH11;TOX;SERINC2;B4GALT5
FOXA1 33576154 ChIP-Seq Human Lung ProstateCancer	1.35469	7.63897	0.00355678	0.0080728	ERRFI1;ULK4;MAP3K7CL;PRDM1;SOX2;FAM3B;SOX9;MAP3K6;ENPP5;CDON;CSGALNACT1;FNBP1;LMO4;ENTPD6;PAQR3;TMEM250;MOB3A;FOXP1;RUNX1;TMEM138;DDIT4;SCNN1A;CTXN3;MMADHC;GRB7;CASZ1;CHRNA2;ANKRD11;ARHGEF28;PLD6;LPP;MYL12B;BCL2L11;ADGRG7;GSE1;NDUFV2;HSPA9;DNAH12;FIS1;UBE2H;IQSEC1;UQCC2;PYM1;ESRRG;HELZ;TRAPPC9;LSM6;BCL6;TOLLIP;TNFSF4;FASN;ZFAT;BHLHE40;TUBGCP3;TMEM18;MAP3K14;SERINC5;SETD4;PRR4;USP36;KDM8;PSIP1;ZIC2;XPO6;KIF13B;MFSD1;CTSD;TEAD3;SUN2;VPS13C;TNFRSF19;FOS;DUSP6;NCOR2;RBL2;DAD1;ELF5;GCSAML;USP40;HDAC4;SMARCD2;SGMS1;SLC43A3;IBA57;TMPRSS2;SPG7;MAT2B;MOSPD3;FAAP20;THBS1;PDLIM1;CHSY1;RPS6KC1;ERBB4;SVBP;GCNT2;LRIG1;SH3BP4;SUSD6;HES1;PCNT;MEF2D;SPEN;MGME1;TCF7L2;SQOR;AIG1;DHRS3;KLF7;SLC25A37;DHRS7;DPY19L1;KLHL8;RAB19;P4HB;FAM98A
CTNNB1 24651522 ChIP-Seq LGR5+ INTESTINAL STEM Human	3.13504	17.6181	0.00362556	0.00817935	AMDHD1;ID2;VEPH1;TNFRSF19;LEF1;EN2;LRIG1;SORBS2;BMP7
NFYB 21822215 ChIP-Seq K562 Human	1.50836	8.22487	0.004284	0.00960693	ERRFI1;TRAF3IP3;DYRK2;TTLL10;TMEM52;PRDM2;CCND1;LRRTM3;INSC;PIP4K2A;ME3;MAP3K6;LMO4;RUNX3;ETV6;ANO1;RCN1;OBSCN;DAD1;KCNQ1;MXRA8;ACTRT2;CASZ1;TBCEL;PFKFB3;H6PD;SGMS1;ZBTB48;AK2;DBX1;GATA3;SLC1A7;CRYZ;INPP5B;NPS;PDLIM1;RPS6KC1;SPOCK2;ALX4;SMNDC1;EDEM3;SPEN;CCDC17;CADM1;TFAP2E;MGMT;ESRRG;ISG15;DHRS3;STK24;TNFSF4;UBE2T;COL9A2;SERINC2;RPS24
TFAP2A 35110662 ChIP-Seq HEPM Human Embryo	1.5989	8.7076	0.0043136	0.00964444	HDAC4;USP36;PFKFB3;TSHZ3;ANKRD11;ARHGEF28;CEP164;SLC1A4;SMC3;FAAP20;ARHGAP22;CCND1;PLAU;MYC;PPP6R2;DSE;SH3BP4;HES1;MEF2D;CLASP1;TEAD3;ACVR1;HSPA9;FIS1;BRD1;GSN;SNX24;KCTD1;ISG15;RUNX1;ETV6;EHD1;NCOR2;KLF7;TNIP1;CARD19;BHLHE40;MXRA8;PLCH1;ZNF337;ACO1;GAS6
POU5F1 16153702 ChIP-ChIP HESCs Human	2.00701	10.9227	0.00432961	0.00965141	SEMA3A;COL12A1;LEF1;EN2;TCF20;POU3F2;BMP7;MEIS2;DUSP6;DHRS3;SOX2;KLF7;MMP16;LRRTM3;ZIC2;HAND2;ID2;GCNT2;NEFL;ME3
GATA6 25053715 ChIP-Seq YYC3 Human	1.49294	7.95821	0.00484143	0.0106341	ERRFI1;PRDM2;EPX;HEY1;ZIC2;PLAU;MYC;ENC1;ME3;SOX9;ACVR1;SLC34A3;CISH;RALGAPA1;IL1R1;LMO4;KCTD1;FOS;FOXP1;RUNX1;RCN1;INF2;DAD1;TMEM138;KCNQ1;DDIT4;SCNN1A;ARHGEF1;ZFPM1;CASZ1;H6PD;NAA20;AK2;SLC1A3;EFNA5;THBS1;PDLIM1;GCNT2;LRIG1;HES1;CPA6;SMNDC1;EDEM3;SPEN;GABRP;UBE2H;BCL11B;AIG1;DHRS3;MED13L;EHD1;DHRS7;DPY19L1;FASN;BHLHE40;RPS24
ESR1 22217937 ChIP-Seq MCF-7 Human BreastCancer	2.98242	15.8552	0.00491126	0.0107246	XBP1;PFKFB3;CISH;FASN;SCNN1A;CCR6;MAP3K14;CYB561;DHRS3
FOXO1 32281255 ChIP-Seq Chondrocytes Human Osteoarthritis	1.87933	9.93923	0.0050483	0.0109918	HSPA9;NTRK2;ERRFI1;FIS1;MAP3K7CL;ARMC7;FOS;MAT2B;AIG1;FAAP20;DUSP6;DHRS3;RUNX1;RBL2;KLF7;SBNO2;BCL6;TNIP1;MYC;BHLHE40;MAFK;MEF2D;RIN2
HOXB7 26014856 ChIP-Seq BT474 Human	1.49858	7.89973	0.00513604	0.0111504	SCARB1;USP36;SNED1;NAB2;PIP4K2A;CTSD;ENPP5;CDON;ENPP7;CSGALNACT1;RALGAPA1;DNMT3A;ENTPD6;KCTD1;ARMC7;RAD23B;CBFA2T3;ETV6;RBL2;NCR2;DDIT4;PLCB1;PFN2;GRB7;TSHZ3;ATF6B;NAA20;AK2;CACNA1C;FAM169A;MYL12B;RGPD3;CLEC3B;GNA12;HES1;ARGLU1;GTF2A1L;SPEN;DNAH12;XBP1;BCL11B;IRX3;IRX4;MRPL28;HELZ;BMP7;SLC25A37;DHRS7;TNFSF4;FASN;VEPH1;BHLHE40;PLCH1;FAM98A
CREB1 26743006 Chip-Seq LNCaP Human	1.48681	7.81495	0.00521515	0.0112894	NAB2;PRDM2;DPYSL4;ZIC2;MYC;MCF2L;ENC1;LRRFIP1;MAP3K6;ENPP7;CSGALNACT1;BRD1;NANOS3;ENTPD6;KCTD1;ARMC7;C2CD4D;TMEM138;DDIT4;COL6A1;MXRA8;GAS6;ZFPM1;CASZ1;H6PD;SGMS1;CHRNA4;NAA20;INSIG1;ZBTB48;AK2;SPG7;MAT2B;EFNA5;FAM169A;FSTL4;MYL12B;BCL2L11;AMDHD1;RPS6KC1;LRIG1;MBP;MEF2D;SPEN;XBP1;BCL11B;ISG15;MED13L;BCL6;ID2;BHLHE40;GNAS;MAFK;COL9A2;TMEM18;CCL26
TBX2 35687133 ChIP-Seq MCF-7 Human BreastCancer	1.72189	9.03353	0.00526695	0.0113687	TMEM52;SPG7;FSTL4;ABRA;MYL12B;BCL2L11;HEY1;MYC;GNA12;GSE1;HES1;FIS1;ANKRD44;DNMT3A;FOS;TRAPPC9;MAFA;RAD23B;EHD1;GFOD1;UBE2T;DDIT4;KLHL8;BHLHE40;MAFK;TMEM18;CYB561;ZFPM1;RPS24;GPR146
E2F1 21310950 ChIP-Seq MCF-7 Human	1.66911	8.65467	0.00559878	0.0120157	NRP2;PIGQ;ANKRD11;ZBTB48;AK2;SMC3;EFNA5;GPR132;TUBB6;HEY1;DNAJB6;MYC;LRIG1;SH3BP4;ME3;HES1;LRRFIP1;CLASP1;EDEM3;SPEN;IQSEC1;VPS13C;KCTD1;FBXO10;RAD23B;LSM6;SLCO4C1;P4HB;TMEM18;ALLC;SERINC2;SERINC5;RPS24
P300 27058665 Chip-Seq ZR-75-30cells Human	1.47342	7.59303	0.00578005	0.0123341	CHRM2;ERRFI1;SCARB1;NRP2;DYRK2;NAB2;PRDM2;ETS1;CCND1;ZIC2;PLAU;PIP4K2A;ME3;MAP3K6;WDR37;LMO4;FOS;RUNX3;ETV6;RCN1;INF2;MMP17;PXDN;ZNF516;SCNN1A;MXRA8;RIN2;CASZ1;PFKFB3;H6PD;SGMS1;ZBTB48;AK2;DBX1;ATP10A;SLC1A4;THBS1;INPP5B;PDLIM1;HES1;MEF2D;S1PR4;SPEN;EGLN3;CADM1;ISG15;HELZ;DHRS3;EHD1;UBE2T;BHLHE40;GNAS;MAFK;COL9A2;CYB561;SERINC2;MAP3K14
TP53 16413492 ChIP-PET HCT116 Human	2.26474	11.6565	0.00581698	0.0123776	TCF7L2;BRD1;GSN;ANKRD11;KCTD1;PRDM1;ARMC2;CLDN5;GDNF;ERBB4;MYC;DDIT4;GNAS;GAS6
RELA 24523406 ChIP-Seq FIBROSARCOMA Human	1.57324	7.90662	0.00656693	0.0138944	GRB7;DYRK2;NAB2;LEF1;GATA3;PRDM1;TNF;THBS1;ANKRD9;BCL2L11;DNAJB6;CCND1;PLAU;MYC;LIPG;PENK;SH3BP4;MBP;HES1;SOX9;NDUFV2;GSDMD;TCF7L2;GSN;IL13;NRG1;FOS;DUSP6;TAPBP;SLC25A37;UBOX5;TNIP1;KIF26A;TFEC;SCNN1A;BHLHE40;BCL2;CYB561;F2RL3;B4GALT5
CDX2 20551321 ChIP-Seq CACO-2 Human	2.04831	10.2791	0.00661542	0.0139336	SPEN;SCARB1;BCL11B;TCF20;ETS1;DUSP6;DHRS3;FOXP1;PARP11;BCL2L11;CCND1;MYC;DDIT4;ENC1;HES1;RIN2;SMNDC1
CBX2 22325352 ChIP-Seq 293T-Rex Human	1.47538	7.37564	0.00674376	0.0141092	ERRFI1;ALDH1L1;NRP2;TRAF3IP3;TTLL10;TMEM52;PRDM2;GLI2;MAP3K6;IL1R1;LMO4;ANKRD44;SOX11;OTOS;RUNX3;OBSCN;PXDN;MXRA8;ACTRT2;MMADHC;HDAC4;CASZ1;H6PD;ZBTB48;AK2;SLC1A4;SLC1A7;RGPD3;CRYZ;INPP5B;BCL2L11;RPS6KC1;SH3BP4;MEF2D;EDEM3;GTF2A1L;EEFSEC;SPEN;CCDC17;TFAP2E;IQSEC1;ESRRG;ISG15;INHBB;DHRS3;KLF7;TNFSF4;ID2;UBE2T;COL9A2;FAM98A;TMEM18;ALLC;SERINC2
MAF 26560356 Chip-Seq TH1 Human	1.46991	7.34096	0.00677753	0.0141403	GLTP;NAB2;TMEM52;PRDM2;PRDM1;ETS1;PLAU;XPO6;PIP4K2A;ME3;LRRFIP1;CISH;VPS13C;NANOS3;RUNX3;DUSP6;RUNX1;ETV6;TAPBP;OBSCN;C2CD4D;RASA3;DDIT4;GAS6;ZFPM1;HDAC4;PFKFB3;SGMS1;SLC43A3;ZBTB48;POMP;AK2;GATA3;SPG7;INPP5B;LDHD;NRAP;SLC15A4;EDEM3;SPEN;CCDC17;XBP1;SRMS;BCL11B;IGF2;MRPL28;ISG15;DHRS3;TNIP1;ID2;BHLHE40;MAFK;COL9A2;MAP3K14;SERINC5
VDR 21846776 ChIP-Seq THP-1 Human	1.75647	8.73731	0.00691296	0.0143828	HDAC4;SCARB1;INSIG1;ZBTB48;ULK4;UACA;PPCDC;CHSY1;MYC;ALX4;MEF2D;XBP1;GSN;CISH;IRX3;FBXO10;FOXP1;RUNX1;NCOR2;FASN;UBE2T;MMP17;ZNF516;BHLHE40;BCL2;P4HB
AR 21572438 ChIP-Seq LNCaP Human	2.80051	13.838	0.0071458	0.0147851	SMOC2;FOLH1;PIGQ;ULK4;ALX4;SOX9;ETS1;SMNDC1;RPS24
SMAD2/3 21741376 ChIP-Seq ESCs Human	1.4579	6.99213	0.00826263	0.016909	SNED1;PIGQ;CEP164;PSIP1;TCF20;KNDC1;GLI2;DPYSL4;HEY1;FPGS;CD37;LRRFIP1;DLGAP2;GPSM3;CDON;NANOS2;FNBP1;GAA;ENTPD6;KCTD1;FBXO10;FOXP1;ANO1;OBSCN;CCKBR;MXRA8;ZFPM1;H6PD;POMP;TMPRSS2;INPP5B;PLAGL1;SPOCK2;NRAP;GNA12;MBP;MUC6;TCF7L2;EGLN3;NQO2;GSN;BCL11B;IQSEC1;MRPL28;MAFA;MED13L;EHD1;SMOC2;DHRS7;BCL6;UBE2T;KLHL8;MAFK;MAP3K14
FOXA1 25552417 ChIP-Seq VCAP Human	1.45087	6.92077	0.00847959	0.0173057	SCARB1;USP36;DYRK2;PRR3;NAB2;PSIP1;PRDM1;SMC3;B3GNTL1;MYC;ME3;MAP2K1;WDR37;CNPY1;FOS;RAD23B;POU3F2;DUSP6;FOXP1;ETV6;INF2;CTXN3;PLCB1;RIN2;B4GALT5;GRB7;CHRNA2;POMP;EFNA5;LPP;THBS1;BCL2L11;LRIG1;CEP72;HES1;CPA6;ARGLU1;ARSB;DNAH12;FIS1;EGLN3;ANGPT2;CADM1;TFAP2E;IQSEC1;SORBS2;INHBB;BMP7;DHRS3;MED13L;EHD1;KLF7;TNIP1;BCL2;MAFK
NFYA 21822215 ChIP-Seq K562 Human	1.4601	6.95595	0.00853106	0.0173635	ERRFI1;TRAF3IP3;TTLL10;TMEM52;CALML3;PRDM2;ETS1;DPYSL4;CCND1;LRRTM3;PIP4K2A;ME3;MAP3K6;LMO4;RUNX3;DUSP6;ETV6;ANO1;RCN1;OBSCN;KCNQ1;MXRA8;ACTRT2;CASZ1;PFKFB3;H6PD;SGMS1;ZBTB48;AK2;DBX1;GATA3;SLC1A7;CRYZ;INPP5B;ARHGAP22;PDLIM1;RPS6KC1;ALX4;SMNDC1;MUC6;EDEM3;SPEN;CCDC17;TFAP2E;MGMT;ESRRG;ISG15;DHRS3;TNFSF4;UBE2T;COL9A2;SERINC2;RPS24
GATA3 27048872 Chip-Seq THYMUS Human	1.45284	6.88275	0.00876087	0.0177829	ERRFI1;SNED1;DYRK2;TTLL10;COL12A1;TMEM52;TNF;ETS1;PLAU;MCF2L;ENC1;DPF3;ME3;ENPP5;ANKRD44;VPS13C;TNFRSF19;FOS;RAD23B;RUNX3;DUSP6;FOXP1;RUNX1;CLDN5;OAS1;DAD1;KCNQ1;DDIT4;SCNN1A;USP40;GAS6;ZFPM1;MMADHC;CHRNA2;SGMS1;ANKRD11;INSIG1;SLC1A4;RGPD3;HAS3;HES1;SMNDC1;S1PR4;EDEM3;FIS1;EGLN3;BCL11B;PARP11;BCL6;TNIP1;ID2;BCL2;PI16;IGSF9B
SMAD2 18955504 ChIP-ChIP HaCaT Human	1.46487	6.88657	0.0090849	0.0182919	ERRFI1;SPON2;GPR21;PRR3;COL12A1;NAB2;ETS1;GLI2;FOXQ1;TUBB6;PLAU;MYC;DSE;ENC1;WDR37;FNBP1;LMO4;VPS13C;BUD31;KCTD1;DUSP6;RUNX1;MAP1B;DDIT4;SCNN1A;GAS6;RIN2;CASZ1;SGMS1;SLC1A3;GATA3;EFNA5;THBS1;UACA;ARHGAP22;PDLIM1;BCL2L11;ALX4;PMAIP1;HES1;ARSB;NQO2;GSN;IRX4;HELZ;DHRS3;EHD1;KLF7;MAFK;SERINC2;MAP3K14
SMAD3 18955504 ChIP-ChIP HaCaT Human	1.46487	6.88657	0.0090849	0.0182919	ERRFI1;SPON2;GPR21;PRR3;COL12A1;NAB2;ETS1;GLI2;FOXQ1;TUBB6;PLAU;MYC;DSE;ENC1;WDR37;FNBP1;LMO4;VPS13C;BUD31;KCTD1;DUSP6;RUNX1;MAP1B;DDIT4;SCNN1A;GAS6;RIN2;CASZ1;SGMS1;SLC1A3;GATA3;EFNA5;THBS1;UACA;ARHGAP22;PDLIM1;BCL2L11;ALX4;PMAIP1;HES1;ARSB;NQO2;GSN;IRX4;HELZ;DHRS3;EHD1;KLF7;MAFK;SERINC2;MAP3K14
EWS 26573619 Chip-Seq HEK293 Human	1.71329	8.0378	0.00917341	0.0184206	AK2;PRR5L;MAT2B;EFNA5;UACA;FSTL4;PDLIM1;MYC;FPGS;MFSD1;SOX9;SEC62;ARGLU1;GTF2A1L;CADM1;SRD5A3;VASH2;AIG1;KRTAP19-8;MMP16;MAP1B;TNFSF4;HAND2;TFEC;CDH11;PFN2
TRIM28 21343339 ChIP-Seq HEK293 Human	3.56064	16.6432	0.00933272	0.0186904	OLFM1;HEY1;INSIG1;IRX3;LDHD;HTRA1
AR 35413990 ChIP-Seq Human ARposCRProstateCancer	1.74585	8.09934	0.00966542	0.0192027	SMARCD2;MAP3K7CL;NRG1;PRR5L;PLAT;HELZ;PRDM1;SPG7;FAM169A;ACSF3;SSTR4;GLI2;FOXP1;RUNX1;RASA3;ZFAT;VEPH1;DSE;SCNN1A;ANKRD53;USP40;MAP3K6;RIN2;CLASP1
JUND 26020271 ChIP-Seq HCASMC Human CoronaryArtery	1.7169	7.87943	0.0101596	0.0200779	USP36;TNXB;ULK4;MAP3K7CL;IBA57;PSIP1;CACNA1C;SMC3;PCSK6;MYL12B;TUBB6;ANKRD53;PCNT;CDON;UBE2H;GSN;IL31RA;FOS;RUNX1;BCL6;TNIP1;MAFK;GAS6;TMEM18;CCL26
EWS-FLI1 20517297 ChIP-Seq SK-N-MC Human	1.83842	8.41072	0.0103065	0.0203147	GSDMD;GTF2A1L;EEFSEC;CEP164;NRG1;PLAT;CCK;TRAPPC9;MAFA;TMEM174;PTGS1;MYL12B;ETV6;INPP5B;PARP11;BCL6;MYC;SH3BP4;FAM98A;CDON
CEBPB 22108803 ChIP-Seq LS180 Human	1.44253	6.50602	0.0109968	0.0215618	GLTP;ERRFI1;SNED1;CALML3;PLAT;PRDM1;ETS1;MYLK4;LRRTM3;MFSD1;HOXA1;TEAD3;ANKRD44;STRBP;ENTPD6;RBM19;CNPY1;FBXO10;FOXP1;NCOR2;ARMC2;SLC9A3;ANO1;GJD3;EMCN;TFR2;CDH11;USP40;PIGL;MMADHC;B4GALT5;GOT1L1;SLC43A3;FAM169A;BCL2L11;HSPA9;NQO2;BCL11B;MRPL28;SNX24;CCK;MEIS2;MED13L;EHD1;SMOC2;DPY19L1;PARVG;STAR;TNIP1;TUBGCP3;MAP3K14;CCL26
TAL1 22897851 ChIP-Seq JUKARTE6-1 Human	1.43841	6.42158	0.0115119	0.0224542	PRR4;USP36;SMC3;GPR132;XPO6;ENC1;FAM3B;PIP4K2A;ENPP7;CISH;RALGAPA1;EN2;TMEM174;ETV6;CLDN5;ARMC2;ANO1;RCN1;OBSCN;HAND2;PXDN;CDH11;EXOC3;PIGL;ACTRT2;RIN2;CHRNA2;NAA20;POMP;PRR5L;SLC1A4;SLC1A7;THBS1;PTGS1;PDLIM1;SV2B;ERBB4;LRIG1;SH3BP4;MEF2D;CPA6;ANGPT2;TMEM184B;MGMT;HELZ;MAFA;BMP7;SLC25A37;R3HCC1;CLPTM1L;MAP3K14;SERINC5
STAT1 19122651 ChIP-Seq HeLaS3 Human CervicalCancer	1.30744	5.80879	0.0117621	0.0228827	ERRFI1;COL12A1;ULK4;PRDM1;SMC3;FPGS;DPF3;SMCO4;CDON;CISH;IL1R1;LMO4;ENTPD6;PAQR3;RUNX1;OLFM1;DDIT4;SCNN1A;MMADHC;PFKFB3;H6PD;ANKRD11;INSIG1;ARHGEF28;SLC1A3;MYL12B;SBNO2;GSE1;PMAIP1;NDUFV2;ARSB;GSDMD;HSPA9;XBP1;UBE2H;MRPL28;ISG15;HELZ;ACSF3;EHD1;LSM6;BCL6;ID2;UVSSA;BHLHE40;BCL2;GNAS;TUBGCP3;MAFK;ACO1;TMEM18;MAP3K14;RPS24;PRR4;SCHIP1;KDM8;PSIP1;GLI2;PPP6R2;GAA;TNFRSF19;FOS;RAD23B;DUSP6;RBL2;RCN1;OAS1;ARHGEF1;PIGL;B4GALT5;HDAC4;TOR4A;NDUFB9;TNXB;AP5Z1;DCTN1;SEMA3A;MAT2B;THBS1;CHSY1;ERBB4;HAS3;GCNT2;SUSD6;SPTSSA;PCNT;MEF2D;SMNDC1;CLASP1;NQO2;GSN;IRX3;SQOR;SNX24;MEIS2;DHRS3;DPY19L1;TNIP1;VEPH1;R3HCC1;ZNF337;P4HB
GATA3 26560356 Chip-Seq TH1 Human	1.4372	6.31959	0.0123125	0.0238263	ERRFI1;TRAF3IP3;DYRK2;COL12A1;KNDC1;PRDM1;C1QTNF8;DSE;SOX7;ENPP5;BRD1;SPACA1;PAQR3;ARMC2;RCN1;INF2;FOLH1;RASA3;DDIT4;USP40;GAS6;CRYAA;ZFPM1;HDAC4;GRB7;SMARCD2;SGMS1;INSIG1;PRR5L;MLLT1;FSTL4;NLRP4;LRIG1;PMAIP1;HES1;NDUFV2;SMNDC1;S1PR4;CLASP1;UBE2H;SRD5A3;IGF2;ST18;DHRS3;SOX30;PARP11;DPY19L1;MAFK;ACO1;CLPTM1L;CCL26
P68 20966046 ChIP-Seq HELA Human	1.43124	6.27613	0.0124617	0.0239944	USP36;PIGQ;PSIP1;KNDC1;SMC3;EFCAB8;MLN;GLI2;DPYSL4;FPGS;NANOS2;ANKRD44;ENTPD6;SLC9A3;OLFM1;ANO1;TFR2;MXRA8;EXOC3;BIRC7;CRYAA;ZFPM1;FBP1;CASZ1;H6PD;SLC43A3;CHRNA4;FUT6;SBNO2;NRAP;GNA12;ANKRD53;CEP72;NDUFV2;HSPA9;TCF7L2;EGLN3;NQO2;SRMS;IRX4;MRPL28;ISG15;EHD1;STAR;KIF26A;UBE2T;KLHL8;TUBGCP3;MAFK;ACO1;CLPTM1L;MAP3K14
EGR1 19032775 ChIP-ChIP M12 Human	2.27221	9.86047	0.0130418	0.0249192	NDUFB9;MAP2K1;CHRNA2;DYRK2;CCKBR;IL1R1;PENK;DNMT3A;PIP4K2A;SOX11;GLI2
AR 35650195 ChIP-Seq DSRCT Human Mesenchymal Sarcoma	1.55463	6.64067	0.0139603	0.0266064	HDAC4;GLTP;CHRNA4;NAB2;AK2;MAT2B;EFNA5;ANKRD9;ARHGAP22;BCL2L11;ZIC2;PENK;MBP;EDEM3;CCDC17;XBP1;TMEM184B;CISH;IQSEC1;ENTPD6;ESRRG;INHBB;FOXP1;TAPBP;SMOC2;OLFM1;INF2;OBSCN;BCL2;PIGL;KPTN;FBP1;PFN2
NCOR1 26117541 ChIP-Seq K562 Human	1.4079	5.88168	0.0153348	0.0287145	SETD4;USP36;DYRK2;GPR21;NAB2;PRDM1;WDR91;KIF13B;FAM3B;PIP4K2A;CISH;FNBP1;LMO4;STRBP;IL13;RAD23B;CBFA2T3;KRTAP19-8;RUNX1;NCOR2;CLDN5;RASA3;GAS6;CRYAA;KPTN;SMARCD2;ANKRD11;INSIG1;ZBTB48;PTGS1;MYL12B;INPP5B;BCL2L11;CHSY1;SPOCK2;PMAIP1;HES1;CD300LF;MEF2D;GSDMD;UBE2H;MRPL28;DHRS3;EHD1;SLC25A37;BCL6;TNIP1;BHLHE40;P4HB;PI16;MAP3K14;SERINC5;F2RL3
ESR1 26153859 ChIP-Seq T47D Human Breast Carcinoma	1.43029	5.95255	0.0155799	0.0290282	GRB7;SCARB1;USP36;SMARCD2;USP31;SLC43A3;ANKRD11;COL12A1;NAB2;ZBTB48;ATP10A;SPG7;EFNA5;ARHGAP22;PLAGL1;GSE1;ME3;HES1;CCR6;GSDMD;NTRK2;FIS1;CADM1;STRBP;KCTD1;ARMC7;MAFA;TMEM250;RAD23B;DUSP6;DHRS3;MED13L;NCOR2;RBL2;ANO1;BCL6;C2CD4D;RASA3;VEPH1;ELF5;SCNN1A;BHLHE40;MAFK;ARHGEF1;CLPTM1L;GAS6;CYB561;FBP1
RXR 22108803 ChIP-Seq LS180 Human	1.81195	7.47942	0.0161178	0.0298817	EGLN3;VPS13C;RBM19;BMP7;DLK1;FOLH1;MMP16;MYC;ID2;ELF5;ME3;ZPLD1;PIGL;CLPTM1L;SOX9;ENPP5;MMADHC;RPS24
IRF1 21803131 ChIP-Seq MONOCYTES Human	2.0338	8.32953	0.0166465	0.03071	GSDMD;TCF7L2;LEF1;ISG15;TMEM174;ETS1;TAPBP;UBOX5;LIPC;GJD3;XPO6;NRAP;CYB561
ELF5 23300383 ChIP-Seq T47D Human	1.55312	6.35103	0.0167524	0.0308293	GRB7;SMARCD2;PFKFB3;SLC43A3;ULK4;UACA;SBNO2;CHSY1;RPS6KC1;MYC;PLAGL1;KIF13B;ME3;MEF2D;CTSD;FIS1;CISH;GFPT2;TRAPPC9;TMEM174;BMP7;MEIS2;RUNX1;MED13L;SLC9A3;NCR2;STK24;TNIP1;MXRA8;RPS24;ASB1
KDM5A 27292631 Chip-Seq BREAST Human	1.55646	6.26841	0.0178214	0.0327163	HDAC4;GRB7;PFKFB3;NAA20;ZBTB48;AK2;TCF20;PRDM2;GATA3;MAT2B;MYL12B;BMPER;HES1;CTSD;EDEM3;OR1D5;FIS1;NANOS2;RBM19;TRAPPC9;EHD1;GJD3;TMEM138;FASN;UBE2T;ZNF516;GNAS;ARHGEF1;USP40;P4HB
JUN 26020271 ChIP-Seq HCASMC Human CoronaryArtery	1.72819	6.91937	0.0182456	0.0334131	USP36;UBE2H;GSN;TNXB;CEP164;IL31RA;MAP3K7CL;IBA57;CACNA1C;PCSK6;RUNX1;EHD1;TUBB6;TNIP1;FPGS;MAFK;IGSF9B;GAS6;TMEM18;PCNT
TP53 22127205 ChIP-Seq IMR90 Human	1.57298	6.23671	0.0189697	0.0344862	GRB7;SMARCD2;ANKRD11;NAB2;KNDC1;PRDM1;INPP5B;ARHGAP22;DSE;PMAIP1;SLC34A3;SPEN;GSN;VPS13C;ENTPD6;NRG1;HELZ;RUNX3;SLC9A3;RCN1;STK24;GDNF;FASN;PXDN;SCNN1A;EXOC3;ZNF337;GAS6
TP63 19390658 ChIP-ChIP HaCaT Human	2.33653	9.14922	0.0199259	0.0359627	SMARCD2;ID2;PLAGL1;ZNF516;LEF1;ALX4;PRDM2;MEIS2;RUNX1
ERG 21242973 ChIP-ChIP JURKAT Human	1.98035	7.74597	0.0200122	0.0360315	HDAC4;NTRK2;IRX3;EN2;TMPRSS2;SOX11;PCSK6;SBNO2;CCND1;DNAJB6;KIF26A;ERBB4;PENK
P63 26484246 Chip-Seq KERATINOCYTES Human	1.38097	5.30115	0.0215213	0.0384712	GLTP;DYRK2;USP31;CD81;NAB2;CALML3;ISM2;ABRA;FOXQ1;TUBB6;LIPG;DSE;ENC1;ME3;CD37;GPSM3;WDR37;PLA2G4D;IL1R1;SERPINF1;ANKRD44;FOS;INF2;DDIT4;SCNN1A;GAS6;ZFPM1;NDUFB9;PFKFB3;SGMS1;SLC43A3;SLC1A4;MAT2B;FAM169A;MYL12B;BCL2L11;RPS6KC1;S1PR4;HSPA9;BCL11B;IRX4;BMP7;DHRS3;EHD1;KLF7;BCL6;TOLLIP;ID2;COL9A2;SERINC2;SERINC5;RPS24
ISL1 30127528 ChIP-Seq BE2C Human Brain Neuroblastoma	1.55112	5.91785	0.0220331	0.039199	TSHZ3;SCHIP1;ARHGEF28;LPP;MYLK4;ENC1;LRIG1;GSE1;CLASP1;CERS3;ACVR1;CADM1;LMO4;VPS13C;TNFRSF19;ESRRG;NRG1;SORBS2;TRAPPC9;MEIS2;DUSP6;FOXP1;ANO1;ADGRD1;ID2;IGSF9B;TOX;CYB561
GATA3 30127528 ChIP-Seq BE2C Human Brain Neuroblastoma	1.53829	5.73417	0.0240496	0.0424839	ERRFI1;DCTN1;INSIG1;SCHIP1;SLC1A4;TNF;LPP;MYLK4;LRIG1;CLASP1;CERS3;ANGPT2;PLA2G4D;VPS13C;TNFRSF19;IL13;SORBS2;FOS;TRAPPC9;CLDN5;ADGRD1;RASA3;ID2;MAFK;PI16;IGSF9B;CYB561;ZFPM1
E2F1 20622854 ChIP-Seq HELA Human	1.37666	5.10125	0.0245876	0.043332	USP36;DYRK2;PIGQ;KNDC1;PRDM1;GLI2;TUBB6;DPYSL4;C1QTNF8;MYC;WDR91;CD37;MAP3K6;ANKRD44;STRBP;TNFRSF19;FOS;FBXO10;FRMD1;SLC9A3;OLFM1;TFR2;MXRA8;EXOC3;ZFPM1;B4GALT5;NDUFB9;PFKFB3;SLC43A3;CHRNA4;AK2;SLC1A4;FUT6;NRAP;GNA12;HAS3;MBP;CPA6;HSPA9;TCF7L2;EGLN3;TFAP2E;MED13L;EHD1;STAR;GDNF;UBE2T;R3HCC1;MAFK;SERINC2
CHD1 26751641 Chip-Seq LNCaP Human	1.36214	4.95667	0.0262814	0.0456723	ERRFI1;SPON2;CD81;NAB2;CEP164;TMEM52;PRDM2;SMC3;PPCDC;DPYSL4;HEY1;ZIC2;MYC;SEC62;MAP2K1;WDR37;ARMC7;RAD23B;RCN1;FOLH1;RASA3;SCNN1A;MXRA8;ZFPM1;HDAC4;PFKFB3;SGMS1;ANKRD11;ZBTB48;AK2;TMPRSS2;EFNA5;CRYZ;BCL2L11;CHSY1;RPS6KC1;LRIG1;NDUFV2;MEF2D;EDEM3;TCF7L2;UBE2H;ANGPT2;TRAPPC9;DHRS3;MED13L;ID2;UBE2T;KLHL8;GNAS;MAFK;RPS24
ELK1 22589737 ChIP-Seq MCF10A Human	1.53506	5.55898	0.0267469	0.0463737	ERRFI1;USP36;CASZ1;NRP2;TNXB;ULK4;MOSPD3;THBS1;BACH2;DNAJB6;SV2B;HAS3;DPF3;SMNDC1;CSGALNACT1;TMCO5A;BUD31;TRAPPC9;MED13L;OLFM1;UBOX5;DAD1;FASN;ZNF516;ARHGEF1;MAP3K14;MMADHC
CBP 20019798 ChIP-Seq JUKART Human	1.51117	5.35485	0.0289112	0.0493275	NDUFB9;CEP164;MLLT1;SLC1A4;PCSK6;FHIT;BACH2;ABRA;SOX1;ALX4;ME3;IRX1;HSPA9;TCF7L2;TMCO5A;IL1R1;LMO4;VPS13C;SPACA1;POU3F2;ANO1;MMP16;TNIP1;TNFSF4;ID2;BCL2;TUBGCP3;ACO1
FOXA1 26743006 Chip-Seq LNCaP-abl Human	1.35689	4.80814	0.0289116	0.0493275	ERRFI1;DYRK2;NAB2;CEP164;TMEM52;SMC3;B3GNTL1;ANKRD9;ZIC2;MYC;ENC1;PIP4K2A;ME3;SEC62;CTSD;ACVR1;WDR37;IL1R1;LMO4;TNFRSF19;RBM19;FOS;RAD23B;ELF5;DDIT4;RIN2;B4GALT5;GRB7;POMP;SPG7;EFNA5;CRYZ;BCL2L11;HAS3;PCNT;MEF2D;TCF7L2;CADM1;TFAP2E;MGMT;SRD5A3;HELZ;CCK;BMP7;DHRS3;KLF7;DHRS7;GDNF;ID2;BHLHE40;BCL2
KEGG 2026
PARATHYROID HORMONE SYNTHESIS, SECRETION AND ACTION	5.94096	86.1859	5.00798e-07	0.00015074	SLC34A3;MAP2K1;ATF6B;GATA3;FOS;GDNF;MMP16;MMP17;GNA12;GNAS;BCL2;ARHGEF1;PLCB1;MEF2D
MICRORNAS IN CANCER	4.30087	50.6254	7.72572e-06	0.00116272	HDAC4;MAP2K1;TNXB;DNMT3A;EFNA5;THBS1;FOXP1;BCL2L11;EFNA2;CCND1;MMP16;PLAU;MYC;DDIT4;BCL2
PI3K-AKT SIGNALING PATHWAY	2.90223	31.6571	1.83134e-05	0.00183745	CHRM2;NTRK2;MAP2K1;TNXB;ANGPT2;ATF6B;NANOS3;IGF2;EPX;EFNA5;THBS1;RBL2;BCL2L11;EFNA2;CCND1;GDNF;ERBB4;MYC;DDIT4;COL6A1;BCL2;COL9A2;JAK3
MAPK SIGNALING PATHWAY	3.02477	30.998	3.54269e-05	0.00266588	NTRK2;MAP2K1;ANGPT2;PLA2G4D;IL1R1;IGF2;FOS;CACNA1C;EFNA5;TNF;DUSP6;EFNA2;GDNF;STK24;ERBB4;MYC;FASN;GNA12;MAP3K6;MAP3K14
PATHWAYS IN CANCER	2.3657	22.3393	7.92438e-05	0.00477047	LEF1;CALML3;EPX;ETS1;GLI2;BCL2L11;HEY1;CCND1;MYC;GNA12;PMAIP1;JAK3;NANOS2;TCF7L2;EGLN3;MAP2K1;IL13;IGF2;FOS;WNT16;RUNX1;FASN;BCL2;GNAS;ARHGEF1;BIRC7;PLCB1;F2RL3
SPHINGOLIPID SIGNALING PATHWAY	4.05541	34.7467	0.000190095	0.00838112	CERS3;MAP2K1;SGMS1;NANOS3;GNA12;BCL2;SPTSSA;PLCB1;TNF;CTSD;S1PR4
TRANSCRIPTIONAL MISREGULATION IN CANCER	3.31375	28.1938	0.000201822	0.00838112	BCL11B;TMPRSS2;PLAT;MLLT1;WNT16;DUSP6;RUNX1;ETV6;ETV7;BCL6;GDNF;PLAU;MYC;ID2
COLORECTAL CANCER	4.81449	40.4872	0.000222754	0.00838112	TCF7L2;MAP2K1;BCL2L11;CCND1;MYC;LEF1;BCL2;PMAIP1;FOS
HUMAN CYTOMEGALOVIRUS INFECTION	2.98846	23.8232	0.000345072	0.0114212	MAP2K1;ATF6B;IL1R1;CALML3;TNF;TAPBP;CCND1;GDNF;MYC;FASN;PXDN;GNA12;GNAS;ARHGEF1;PLCB1
HIPPO SIGNALING PATHWAY	3.46686	27.3078	0.000379443	0.0114212	SOX2;TCF7L2;CCND1;STK24;MYC;ID2;LEF1;WNT16;BMP7;FRMD1;GLI2;TEAD3
APELIN SIGNALING PATHWAY	3.57366	27.0603	0.00051459	0.014081	HDAC4;NANOS2;MAP2K1;MEF2B;CCND1;NANOS3;PLAT;CALML3;PLCB1;MEF2D;MYLK4
PROSTATE CANCER	3.94034	27.8621	0.000849392	0.0213056	TCF7L2;MAP2K1;FOLH1;CCND1;PLAU;LEF1;BCL2;TMPRSS2;PLAT
CUSHING SYNDROME	3.23965	22.1058	0.0010879	0.0239841	SCARB1;TCF7L2;MAP2K1;CCND1;GDNF;ATF6B;LEF1;GNAS;CACNA1C;WNT16;PLCB1
ACUTE MYELOID LEUKEMIA	4.78949	32.5609	0.00111554	0.0239841	TCF7L2;MAP2K1;CCND1;MYC;LEF1;DUSP6;RUNX1
EPSTEIN-BARR VIRUS INFECTION	2.82588	18.7413	0.0013175	0.0264379	ISG15;RUNX3;TNF;TAPBP;NCOR2;BCL2L11;CCND1;OAS1;MYC;FASN;BCL2;JAK3;MAP3K14
ESTROGEN SIGNALING PATHWAY	3.2941	21.214	0.00159642	0.0284245	MAP2K1;GDNF;ATF6B;NANOS3;GNAS;BCL2;CALML3;FOS;PLCB1;CTSD
THYROID CANCER	6.60342	42.489	0.00160537	0.0284245	TCF7L2;MAP2K1;CCND1;MYC;LEF1
CGMP-PKG SIGNALING PATHWAY	3.02211	19.0623	0.00182242	0.0304749	MAP2K1;MEF2B;GDNF;ATF6B;NANOS3;GNA12;CALML3;CACNA1C;PLCB1;MEF2D;MYLK4
PROTEOGLYCANS IN CANCER	2.67398	15.5231	0.00301169	0.0477115	MAP2K1;CCND1;PLAU;ERBB4;MYC;FASN;PXDN;IGF2;ARHGEF1;WNT16;TNF;THBS1
PLATELET ACTIVATION	3.18942	18.2611	0.0032616	0.0490871	PLA2G4D;NANOS3;GNAS;ARHGEF1;PLCB1;MYLK4;MYL12B;PTGS1;F2RL3
Molecular Signatures Database (MSigDB) Hallmark 2020
Estrogen Response Early	5.20798	101.796	3.24468e-09	1.525e-07	SCARB1;XBP1;BCL11B;CISH;SNX24;SLC1A4;INHBB;FOS;CBFA2T3;DHRS3;MED13L;NCOR2;OLFM1;CCND1;MYC;FASN;SCNN1A;BHLHE40;BCL2;LRIG1;PMAIP1;HES1
TNF-alpha Signaling via NF-kB	3.36399	30.8136	0.000105182	0.00247178	PFKFB3;TNFAIP6;GFPT2;FOS;TNF;EHD1;CCND1;BCL6;TNIP1;PLAU;MYC;ID2;BHLHE40;HES1;B4GALT5
UV Response Dn	3.41139	24.6124	0.000735637	0.011525	WDR37;MMP16;MGMT;MYC;MAP1B;INSIG1;SCHIP1;BHLHE40;PRDM2;CDON;RUNX1
Hypoxia	2.87166	19.4324	0.0011512	0.0135267	ERRFI1;SCARB1;PFKFB3;GAA;FOS;ETS1;KLF7;DPYSL4;DDIT4;BHLHE40;GCNT2;BCL2;FBP1
IL-2/STAT5 Signaling	2.64511	15.1387	0.00326903	0.0266663	XBP1;CISH;CD81;MYC;PLAGL1;PENK;IL13;BHLHE40;COL6A1;BCL2;LRIG1;DHRS3
Estrogen Response Late	2.6309	14.9507	0.00340421	0.0266663	NCOR2;SCARB1;OLFM1;XBP1;CCND1;CISH;ID2;NAB2;SCNN1A;BCL2;SLC1A4;FOS

### Sheet: Table S9
Supplementary Table S9. Association of epigenetic aging with respiratory traits
			Main analysis			Sensitivity analysis (ReFACTor adjustment)
Outcome	Epigenetic Age	N	Estimate	SE	P	Estimate	SE	P
FeNO	HorvathAge	335	1.58926	0.322435	1.32212e-06	0.285598	0.1948	0.143612
FeNO	Skin&Blood	335	0.330555	0.123872	0.00800184	0.259192	0.129549	0.0462777
Asthma (ever)	HorvathAge	353	-0.645797	0.773472	0.404338	-0.065209	0.407868	0.873074
Asthma (ever)	Skin&Blood	353	-0.234227	0.293558	0.425489	-0.0330181	0.275495	0.904674
Current asthma	HorvathAge	314	-0.0509959	0.978938	0.958489	0.102937	0.517159	0.842366
Current asthma	Skin&Blood	314	-0.135734	0.36645	0.711341	0.0224776	0.342543	0.947725
Early-onset asthma	HorvathAge	353	0.15371	0.959843	0.872865	0.202203	0.499637	0.685958
Early-onset asthma	Skin&Blood	353	-0.0725452	0.364252	0.842254	0.0720735	0.337535	0.831045
Late-onset asthma	HorvathAge	298	-1.18376	1.08446	0.27594	-0.276639	0.576635	0.631784
Late-onset asthma	Skin&Blood	298	-0.421165	0.423317	0.320615	-0.202569	0.400911	0.613767
Allergic sensitization (IgE >200 IU/ml)	HorvathAge	338	2.40362	0.760805	0.00172912	0.430964	0.415288	0.300174
Allergic sensitization (IgE >200 IU/ml)	Skin&Blood	338	0.348447	0.296829	0.24129	0.0378937	0.284464	0.894111
FEV1 (z-score)	HorvathAge	341	-0.557245	0.336097	0.0982705	-0.140715	0.174524	0.420678
FEV1 (z-score)	Skin&Blood	341	-0.083866	0.127922	0.512535	-0.044937	0.118396	0.704531
FVC (z-score)	HorvathAge	340	-0.569571	0.33745	0.0923845	-0.27636	0.174756	0.11477
FVC (z-score)	Skin&Blood	340	-0.0811651	0.128945	0.529488	-0.0859003	0.119067	0.471159
FEV1/FVC	HorvathAge	339	2.10809	6.33159	0.739386	4.20728	3.25659	0.197315
FEV1/FVC	Skin&Blood	339	0.232451	2.40827	0.923165	1.24365	2.2131	0.574545
FEF25-75 (z-score)	HorvathAge	335	-0.0952903	0.326123	0.770327	0.0332368	0.167628	0.842955
FEF25-75 (z-score)	Skin&Blood	335	0.0198373	0.124717	0.873722	0.0438955	0.114601	0.701956
PEF (z-score)	HorvathAge	341	-0.205583	0.354472	0.562331	0.0121046	0.18311	0.947335
PEF (z-score)	Skin&Blood	341	-0.213438	0.133998	0.112154	-0.136311	0.123891	0.272046
